# Sex-Dependent Relationships Between PFAS and Placental Transcriptomics Identified by Weighted Gene Co-Expression Analysis

**DOI:** 10.1101/2025.06.23.25330157

**Authors:** Cynthia Perez, Kyle Campbell, Dana Boyd Barr, Kartik Shankar, Clark Sims, Kevin J. Pearson, Aline Andres, Todd M. Everson

## Abstract

**Background:** Per– and polyfluoroalkyl substances (PFAS) are environmental toxicants associated with adverse neonatal outcomes. The exact mechanisms by which PFAS impairs neonatal health are undefined, but the placenta is a likely target.

**Objective:** We applied a systems biology approach to identify placental RNA co-expression modules (gene sets) associated with PFAS exposure and birth weight.

**Methods:** Placental tissue samples (n = 147) from the GLOWING study underwent RNA-sequencing, and PFAS concentrations were quantified using liquid chromatography-tandem mass spectrometry. We constructed a weighted gene co-expression network using Spearman correlations across 15,028 transcripts, identifying 20 gene modules. Linear regression models were used to examine associations between PFAS and module eigengenes, adjusting for potential confounders. Effect modification by fetal sex was also tested.

**Results:** One module showed a negative association with perfluorononanoic acid (PFNA; β = – 0.012, q = 0.009). This association was sex-specific, with the sexes exhibiting varied PFAS associations but similar directional effects. Genes within the PFNA-associated module were involved in histone modification (q ≤ 0.05) and were enriched for targets of the Vitamin D Receptor (VDR), a transcription factor previously linked to PFAS.

**Discussion:** Our research indicates that prenatal exposure to PFNA influences placental gene expression differently based on sex, which may affect insulin growth factor signaling and histone modification. The presence of VDR in this module and the transcription enrichment analysis align with previous findings regarding PFAS and VDR interactions. This module related to PFNA could shed light on the molecular pathways connecting PFAS exposure to health outcomes in neonates.

## Supplemental File 1 for "Sex-Dependent Relationships Between PFAS and Placental Transcriptomics Identified by Weighted Gene Co-Expression Analysis"

### Sheet: turquoise
term_id	p_value
GO:1901564	3.40828e-75
GO:0019538	5.69789e-65
GO:0048518	2.64638e-57
GO:0048522	2.49511e-51
GO:0009056	4.66297e-51
GO:0006996	3.69568e-49
GO:0065007	1.44295e-47
GO:0043412	3.68114e-47
GO:0050789	5.59026e-46
GO:0051171	8.13025e-46
GO:0080090	6.61194e-45
GO:0051641	8.76643e-43
GO:0051179	1.35691e-41
GO:0036211	5.17541e-40
GO:1901575	5.26804e-40
GO:0050794	2.45523e-38
GO:0009966	4.78063e-38
GO:0009057	8.3901e-38
GO:0051649	2.63404e-37
GO:0048583	3.41245e-36
GO:0044271	1.28342e-35
GO:0006810	4.75587e-35
GO:0051716	1.18154e-34
GO:0023051	3.14657e-34
GO:0046907	3.91482e-34
GO:0010646	1.23771e-33
GO:0006793	1.34431e-33
GO:0006796	3.09038e-33
GO:0044248	3.76536e-33
GO:0035556	4.335e-33
GO:0009893	3.04849e-32
GO:0016192	7.28903e-32
GO:0033036	1.09405e-31
GO:0051128	1.3673e-31
GO:0051246	2.48077e-30
GO:0070727	8.84789e-30
GO:0010604	9.88964e-30
GO:0015031	3.0254e-29
GO:0071705	3.97064e-29
GO:0008104	4.99229e-29
GO:0051234	6.62625e-28
GO:1901362	8.77391e-28
GO:0051173	2.95417e-27
GO:0031325	7.49274e-27
GO:0033554	9.73834e-27
GO:0018130	1.17083e-26
GO:0030163	3.00276e-26
GO:0048519	4.98652e-26
GO:1901565	6.60717e-26
GO:0019222	1.007e-25
GO:0071702	2.67317e-25
GO:0051172	2.67578e-25
GO:0009894	2.9756e-25
GO:0019219	3.61205e-25
GO:0019438	5.87278e-25
GO:0034654	9.18032e-25
GO:0141124	9.9925e-25
GO:0006950	1.08293e-24
GO:0007275	1.55364e-24
GO:0032502	4.11108e-24
GO:0050896	7.12418e-24
GO:0048523	7.30466e-24
GO:0051252	2.63022e-23
GO:0048856	5.81067e-23
GO:0023052	2.82635e-21
GO:0007154	6.08364e-21
GO:0060255	8.80606e-21
GO:0033043	1.21217e-20
GO:0007049	1.5436e-20
GO:0007165	1.67268e-20
GO:0006915	2.47962e-20
GO:0065009	3.93626e-20
GO:0048731	5.05132e-20
GO:0006886	1.15998e-19
GO:1902531	1.35516e-19
GO:0008219	1.77941e-19
GO:0061919	3.12549e-19
GO:0006914	3.12549e-19
GO:0031323	3.82006e-19
GO:0032774	4.53916e-19
GO:0012501	4.90878e-19
GO:0045934	5.68987e-19
GO:0006508	9.93537e-19
GO:0006351	1.60837e-18
GO:0045184	1.61013e-18
GO:0031329	1.70294e-18
GO:0016236	2.65583e-18
GO:0051603	2.86639e-18
GO:0043687	3.52512e-18
GO:2001141	8.31179e-18
GO:0006355	1.5532e-17
GO:0051253	3.96124e-17
GO:0032879	4.25269e-17
GO:0045935	1.65509e-16
GO:0016310	1.94548e-16
GO:0010557	3.49995e-16
GO:0031328	4.66755e-16
GO:0007166	6.09997e-16
GO:0009653	6.41651e-16
GO:0009891	8.03718e-16
GO:1901566	1.43668e-15
GO:0070647	2.13025e-15
GO:0032446	3.30869e-15
GO:0006468	8.5001e-15
GO:0010033	8.59803e-15
GO:0009967	8.65246e-15
GO:0023056	1.26605e-14
GO:0060341	1.34211e-14
GO:0051254	1.38997e-14
GO:0050790	1.5323e-14
GO:0000278	1.58286e-14
GO:0010647	1.80995e-14
GO:0051726	2.66121e-14
GO:1902679	2.90896e-14
GO:0048585	3.57501e-14
GO:0019941	4.67461e-14
GO:0070887	5.44977e-14
GO:0045892	5.7524e-14
GO:0031399	6.34428e-14
GO:0032880	7.06699e-14
GO:0009968	7.64433e-14
GO:0044093	7.72427e-14
GO:0022402	8.79455e-14
GO:0009790	9.76863e-14
GO:0006259	1.02103e-13
GO:0044087	1.07858e-13
GO:0043632	1.14952e-13
GO:0051247	2.39959e-13
GO:0048584	3.03058e-13
GO:0023057	3.15876e-13
GO:0065008	3.31715e-13
GO:0016050	3.51202e-13
GO:0048193	3.85234e-13
GO:0006366	3.95111e-13
GO:0006357	4.00786e-13
GO:0006511	4.73049e-13
GO:0051239	4.85348e-13
GO:0050793	8.71746e-13
GO:0010648	8.76377e-13
GO:0040007	1.37459e-12
GO:0051130	1.42803e-12
GO:0016567	1.66568e-12
GO:0061024	2.2074e-12
GO:0019637	2.309e-12
GO:0071310	2.62804e-12
GO:0048869	5.51015e-12
GO:1903047	5.64248e-12
GO:0030154	6.99847e-12
GO:0034655	7.84461e-12
GO:0009896	8.09402e-12
GO:0071495	1.00557e-11
GO:0042981	1.69962e-11
GO:0043067	1.86161e-11
GO:0046700	1.87036e-11
GO:0031647	2.36589e-11
GO:0010506	2.79293e-11
GO:0006974	3.0344e-11
GO:0044270	3.11639e-11
GO:0043603	3.2298e-11
GO:0051640	3.4792e-11
GO:1902680	3.94131e-11
GO:0045893	4.36098e-11
GO:0006644	8.52519e-11
GO:0009792	1.31941e-10
GO:0043009	1.42663e-10
GO:0008654	1.5059e-10
GO:0010498	1.88781e-10
GO:0009719	2.08392e-10
GO:0007167	3.29436e-10
GO:0019439	4.10703e-10
GO:0048646	6.91714e-10
GO:0051248	7.30316e-10
GO:0006518	9.40305e-10
GO:0044238	9.90465e-10
GO:0044255	1.054e-09
GO:0018193	1.16073e-09
GO:0000122	1.71328e-09
GO:0080134	1.81292e-09
GO:0032501	1.84348e-09
GO:0043604	2.17197e-09
GO:0043085	2.2519e-09
GO:0008283	2.52221e-09
GO:0016241	2.85473e-09
GO:1901361	3.28e-09
GO:0006629	3.46023e-09
GO:0048468	4.06096e-09
GO:0006897	4.23611e-09
GO:0035295	4.4e-09
GO:0044281	6.42305e-09
GO:0001701	7.47183e-09
GO:0007010	7.85366e-09
GO:0043161	7.87985e-09
GO:0072359	8.11003e-09
GO:0090407	8.66161e-09
GO:0007399	8.8125e-09
GO:0044772	1.01309e-08
GO:0051338	1.06337e-08
GO:0071363	1.14648e-08
GO:0048589	1.24885e-08
GO:0048513	1.31475e-08
GO:0070848	1.31775e-08
GO:0051168	1.37101e-08
GO:0007249	1.62917e-08
GO:0035239	1.8344e-08
GO:0051174	1.89527e-08
GO:0006650	2.05273e-08
GO:0070925	2.17626e-08
GO:0010556	2.42729e-08
GO:0009889	2.46331e-08
GO:0019220	2.68094e-08
GO:0031326	2.82189e-08
GO:0046474	2.93841e-08
GO:0006888	3.45616e-08
GO:0008610	5.10178e-08
GO:0007033	5.24115e-08
GO:0010564	5.6597e-08
GO:0006807	6.74543e-08
GO:0007346	1.00628e-07
GO:0098657	1.15396e-07
GO:0051169	1.22311e-07
GO:0006913	1.22311e-07
GO:0042325	1.37742e-07
GO:0000082	1.38831e-07
GO:0022603	1.41315e-07
GO:0001932	1.52199e-07
GO:0031331	1.68277e-07
GO:0034248	1.74809e-07
GO:0051049	1.89345e-07
GO:0045859	2.32311e-07
GO:0043043	2.32467e-07
GO:0043549	2.41135e-07
GO:0010256	2.59906e-07
GO:0044843	2.71406e-07
GO:0010638	2.71583e-07
GO:0043122	2.88463e-07
GO:0045944	2.94409e-07
GO:0007264	3.24678e-07
GO:0010468	3.69489e-07
GO:0001944	3.9623e-07
GO:0051129	4.22045e-07
GO:0040008	4.49482e-07
GO:0006401	4.65798e-07
GO:0044770	4.85175e-07
GO:0001667	6.23212e-07
GO:0006402	6.87577e-07
GO:0006417	1.00919e-06
GO:0051336	1.14224e-06
GO:0045017	1.34405e-06
GO:0044092	1.47726e-06
GO:0009892	1.49565e-06
GO:1903829	1.59512e-06
GO:0000209	1.63208e-06
GO:0006412	2.14983e-06
GO:0042176	2.45527e-06
GO:0006661	2.4918e-06
GO:0061013	2.58799e-06
GO:0030334	3.11093e-06
GO:0031401	3.64267e-06
GO:0051094	3.65358e-06
GO:0000902	3.98544e-06
GO:0016477	4.36229e-06
GO:0001568	4.56922e-06
GO:0030162	5.07212e-06
GO:0030029	5.28277e-06
GO:0006403	5.80492e-06
GO:0043087	5.87604e-06
GO:1901700	5.9186e-06
GO:0051098	6.0443e-06
GO:0034976	6.20369e-06
GO:0010605	6.63082e-06
GO:0030036	7.33946e-06
GO:0022008	7.48506e-06
GO:0042127	8.34588e-06
GO:0051604	8.47807e-06
GO:0016032	1.02337e-05
GO:0043065	1.02376e-05
GO:0080135	1.02376e-05
GO:0006281	1.05481e-05
GO:0016197	1.11156e-05
GO:0043488	1.24536e-05
GO:0043068	1.34816e-05
GO:0007178	1.42575e-05
GO:0043254	1.53468e-05
GO:0097190	1.62891e-05
GO:0061061	1.65424e-05
GO:0007030	1.75011e-05
GO:0097435	1.90433e-05
GO:0042221	2.0488e-05
GO:0071496	2.14952e-05
GO:0051052	2.37236e-05
GO:0046486	2.40658e-05
GO:0048514	2.53203e-05
GO:0030335	2.61575e-05
GO:0007163	2.6435e-05
GO:1901990	2.88288e-05
GO:0043069	2.89235e-05
GO:0031324	2.89897e-05
GO:2000145	2.90178e-05
GO:0043066	3.22499e-05
GO:0043487	3.24515e-05
GO:0007034	3.36533e-05
GO:0001525	3.36799e-05
GO:0034097	3.55885e-05
GO:0044089	3.57469e-05
GO:0071560	3.92143e-05
GO:0141091	4.24479e-05
GO:1902532	4.74766e-05
GO:2000026	4.86908e-05
GO:0071897	5.19525e-05
GO:0009605	5.47325e-05
GO:0046488	5.99735e-05
GO:0040012	6.05669e-05
GO:0000165	6.26867e-05
GO:0031400	6.2857e-05
GO:0034504	6.31064e-05
GO:0007179	6.4483e-05
GO:0071559	6.93423e-05
GO:0007005	6.95568e-05
GO:0009888	7.30778e-05
GO:0006260	7.30819e-05
GO:0006900	8.28217e-05
GO:0070201	8.64108e-05
GO:0051656	9.4552e-05
GO:1990778	0.000104531
GO:0034660	0.000115665
GO:1902533	0.000120713
GO:1902115	0.000123268
GO:1901701	0.000125282
GO:0051028	0.000128765
GO:0051301	0.000130085
GO:1903311	0.000152555
GO:0031347	0.000158541
GO:0051276	0.000161012
GO:1900180	0.000182287
GO:0043123	0.000188211
GO:0051236	0.000191077
GO:0007507	0.000199936
GO:0050658	0.000203682
GO:0050657	0.000203682
GO:0033044	0.00020447
GO:0072659	0.000204566
GO:0016049	0.000219528
GO:0022604	0.000224248
GO:0010639	0.000234985
GO:0050821	0.000255503
GO:0009628	0.00027444
GO:0022411	0.000282208
GO:0040017	0.000289473
GO:0042592	0.000322893
GO:1901873	0.000345117
GO:1901135	0.00034819
GO:0071840	0.000350054
GO:0030030	0.000390201
GO:1901987	0.000395393
GO:0051648	0.000425054
GO:0016055	0.000436483
GO:0051493	0.00044032
GO:0010243	0.000459731
GO:0001503	0.000460065
GO:0042254	0.000463064
GO:0031669	0.000468803
GO:2000147	0.000478402
GO:0034470	0.000485187
GO:0071407	0.000529335
GO:0045936	0.000534518
GO:0051650	0.000576988
GO:0198738	0.000588308
GO:0031668	0.000601266
GO:0010563	0.000633418
GO:0032984	0.000647517
GO:0051223	0.000656507
GO:0051345	0.000667692
GO:1903050	0.000682181
GO:0060627	0.000691595
GO:0045088	0.000729823
GO:0007015	0.000745173
GO:0030097	0.000748971
GO:2000058	0.000819252
GO:0061157	0.000946313
GO:0042542	0.000946313
GO:0060338	0.00095632
GO:0090114	0.00095632
GO:0051240	0.000957805
GO:0035113	0.000979945
GO:0030326	0.000979945
GO:0031648	0.00100622
GO:0045786	0.00103444
GO:0009991	0.00103723
GO:1903320	0.00106023
GO:0098876	0.00106494
GO:0007059	0.00109327
GO:2000045	0.00111609
GO:0043408	0.00112339
GO:0006643	0.00114424
GO:0051050	0.00115152
GO:0031667	0.00117943
GO:0051017	0.00120312
GO:0045597	0.00121006
GO:0015931	0.00125945
GO:0031344	0.00127155
GO:0050779	0.00130351
GO:0010508	0.00139383
GO:0045931	0.00147143
GO:0097352	0.00148747
GO:0031396	0.0014989
GO:0120036	0.00152194
GO:0033673	0.00156125
GO:0002831	0.00160319
GO:0062197	0.00160545
GO:0001558	0.00162968
GO:0007169	0.00171526
GO:1903313	0.00172339
GO:0048762	0.00176501
GO:0032101	0.00178047
GO:0051347	0.00180417
GO:0061014	0.00181992
GO:0060070	0.00191576
GO:0032386	0.00193144
GO:0003007	0.00193144
GO:0048863	0.00194575
GO:0006469	0.00195628
GO:0033993	0.00199307
GO:0030111	0.00207422
GO:0007041	0.00210559
GO:0090092	0.00213284
GO:0045862	0.00214594
GO:0097401	0.00219162
GO:0051348	0.00224939
GO:1901698	0.00230271
GO:0044242	0.00231363
GO:0033365	0.00236494
GO:0016188	0.00241774
GO:1904951	0.00245308
GO:0044419	0.00253724
GO:0055086	0.00257332
GO:0071900	0.00257727
GO:0061572	0.00259746
GO:0034330	0.00278237
GO:0090287	0.00281471
GO:0009895	0.00283674
GO:0006405	0.00292683
GO:0048638	0.00300733
GO:0048598	0.00303974
GO:0014070	0.00312759
GO:0032940	0.0033016
GO:0019725	0.00332927
GO:0140352	0.00338166
GO:0071345	0.00338355
GO:0030182	0.0035468
GO:0051099	0.00360075
GO:0006952	0.00369062
GO:0048870	0.00371189
GO:0019752	0.00374251
GO:0006457	0.00379113
GO:0042594	0.00379113
GO:1905037	0.00382217
GO:0040011	0.00383416
GO:0006364	0.00383859
GO:0001649	0.00386539
GO:0051145	0.00395211
GO:0006891	0.00396861
GO:2000278	0.00404881
GO:0001933	0.00406316
GO:0042326	0.004191
GO:0035108	0.00424741
GO:0035107	0.00424741
GO:0140056	0.00438493
GO:0032870	0.00456718
GO:0035966	0.00459876
GO:1902806	0.00462438
GO:0140694	0.00464166
GO:0006986	0.00480322
GO:0120035	0.00494295
GO:0051054	0.00518286
GO:0042692	0.00521945
GO:0008284	0.00527319
GO:0048699	0.00540376
GO:0008152	0.0054538
GO:0072331	0.00554409
GO:0006082	0.00559966
GO:0045595	0.00570532
GO:0046903	0.00577189
GO:0061951	0.005792
GO:0017015	0.00580541
GO:0022406	0.005993
GO:0043414	0.00606722
GO:1902117	0.00625889
GO:0046434	0.00629888
GO:0099003	0.00632048
GO:0048511	0.00679312
GO:0006890	0.00685878
GO:0035264	0.00697503
GO:0051056	0.00772427
GO:0001817	0.00783245
GO:0000045	0.00819542
GO:0061008	0.00823198
GO:0099504	0.00827988
GO:0007162	0.00862024
GO:0048284	0.00888462
GO:0006275	0.00897603
GO:0090132	0.00909751
GO:0030038	0.00919252
GO:0043149	0.00919252
GO:0030522	0.0092925
GO:2000134	0.00930307
GO:0043436	0.00957344
GO:0001816	0.0096226
GO:0048568	0.00968153
GO:0099175	0.00969985
GO:0018279	0.00979809
GO:0043491	0.009845
GO:0045937	0.00990446
GO:0010562	0.00990446
GO:0010631	0.0100755
GO:0031330	0.0103271
GO:0006979	0.0113291
GO:0051607	0.011339
GO:0007417	0.0118221
GO:0071417	0.0122152
GO:0016311	0.0123584
GO:1903844	0.0124284
GO:0010628	0.0130809
GO:0042327	0.0131466
GO:0001934	0.0132256
GO:0090130	0.0132905
GO:0104004	0.013386
GO:0071214	0.013386
GO:0030968	0.0133934
GO:0003170	0.0135309
GO:0045732	0.0138617
GO:0072001	0.0140916
GO:0009615	0.0145568
GO:0009451	0.0146313
GO:0002682	0.0148211
GO:0051241	0.0148479
GO:0001501	0.0151205
GO:0007032	0.015351
GO:0009890	0.0157992
GO:0006997	0.0158782
GO:0071396	0.0167222
GO:0051222	0.0168514
GO:0097193	0.0181734
GO:0031327	0.0182991
GO:0006470	0.0184951
GO:0060828	0.0186502
GO:0030155	0.0186846
GO:0032259	0.0188187
GO:0016239	0.0194616
GO:0030010	0.0196189
GO:0070301	0.019715
GO:0001889	0.0201997
GO:0045787	0.0207388
GO:0060485	0.0212022
GO:0006984	0.0216764
GO:0019058	0.0223006
GO:1902903	0.0224149
GO:0000723	0.0225028
GO:0090100	0.026585
GO:0040013	0.0269268
GO:1902807	0.0269598
GO:0016072	0.0273096
GO:0003179	0.0284753
GO:0080171	0.0290064
GO:0007040	0.0290064
GO:0034249	0.0295197
GO:0030177	0.0304686
GO:0048729	0.0313607
GO:0035265	0.0318925
GO:0021915	0.0350234
GO:2000146	0.0353396
GO:0043393	0.0361876
GO:0000302	0.0370796
GO:0070936	0.0376855
GO:0050776	0.0380887
GO:0002009	0.0389758
GO:0001837	0.0395323
GO:0071383	0.0396014
GO:0036498	0.039973
GO:1901699	0.0402981
GO:0046467	0.0405726
GO:0008333	0.0410808
GO:0035891	0.0415547
GO:0019076	0.0415547
GO:0019082	0.0415547
GO:0060998	0.0417037
GO:0010558	0.04191
GO:0045926	0.0425515
GO:0043543	0.0426095
GO:0009887	0.0436368
GO:0009267	0.0449438
GO:0001822	0.0495994
GO:0007006	0.0496743
GO:0016042	0.0497216
GO:0005737	6.34021e-201
GO:0005829	1.67669e-120
GO:0005654	2.292e-75
GO:0005622	9.37672e-69
GO:0012505	1.45464e-65
GO:0031090	5.45936e-60
GO:0043227	1.19514e-53
GO:0043231	5.13286e-53
GO:0043229	1.13438e-46
GO:0043226	4.24032e-46
GO:0043233	6.57791e-45
GO:0031974	6.57791e-45
GO:0070013	6.57791e-45
GO:0098588	2.73525e-37
GO:0031982	1.00987e-36
GO:1902494	3.93054e-35
GO:0097708	6.59515e-34
GO:0031410	9.99214e-34
GO:0016020	3.4571e-32
GO:0005783	5.17191e-31
GO:0031981	1.62985e-28
GO:0031984	1.67697e-28
GO:0005794	1.45381e-25
GO:0042175	8.77102e-23
GO:0098827	1.08078e-22
GO:0005789	5.26866e-22
GO:0012506	8.05988e-22
GO:0030659	8.96516e-22
GO:0110165	6.07838e-21
GO:0140535	2.19304e-20
GO:0005739	3.6692e-20
GO:1990234	8.01261e-20
GO:0031975	5.06927e-18
GO:0031967	5.06927e-18
GO:0070062	2.25805e-17
GO:1903561	6.07249e-17
GO:0065010	6.83816e-17
GO:0043230	6.83816e-17
GO:0005856	3.31164e-16
GO:0030054	1.17337e-15
GO:0005768	5.62702e-15
GO:0000139	7.28887e-14
GO:0015630	4.54446e-13
GO:0005813	5.17824e-12
GO:0005635	7.88335e-12
GO:0005773	1.90988e-11
GO:0070161	2.4407e-11
GO:0010008	6.39363e-11
GO:0005815	1.57762e-10
GO:0016604	2.74003e-10
GO:0005694	9.64289e-10
GO:0030133	3.8288e-09
GO:0042470	3.95758e-09
GO:0048770	3.95758e-09
GO:0140534	5.45173e-09
GO:0000323	5.90551e-09
GO:0005764	5.90551e-09
GO:0015629	3.53074e-08
GO:0048471	5.49372e-08
GO:0031965	1.32732e-07
GO:0048475	5.58249e-07
GO:0030117	5.58249e-07
GO:0032587	8.61668e-07
GO:0005740	1.09981e-06
GO:0001726	1.51211e-06
GO:0005925	1.97055e-06
GO:0005774	4.36144e-06
GO:0030662	4.41777e-06
GO:0005911	4.59656e-06
GO:0098791	5.09865e-06
GO:0031966	5.23828e-06
GO:0031253	5.83326e-06
GO:0030135	8.96436e-06
GO:0030055	1.07189e-05
GO:0042995	1.29972e-05
GO:0010494	1.39633e-05
GO:0098687	1.74641e-05
GO:0099503	1.9469e-05
GO:0005759	2.23412e-05
GO:0005634	2.24593e-05
GO:0005770	2.62377e-05
GO:0099080	3.44781e-05
GO:0005667	3.57155e-05
GO:0005819	3.65235e-05
GO:0005776	3.82201e-05
GO:0005912	4.46984e-05
GO:0030141	5.08186e-05
GO:0045202	5.31855e-05
GO:0000151	6.622e-05
GO:0005769	6.90054e-05
GO:0043232	7.431e-05
GO:0043228	7.7464e-05
GO:0031252	8.96397e-05
GO:0043202	9.30234e-05
GO:0061695	0.000101501
GO:0035770	0.000117075
GO:0036464	0.000134219
GO:0030667	0.000140629
GO:0120025	0.000163671
GO:0098852	0.000163868
GO:0005765	0.000163868
GO:0030658	0.000167382
GO:0030120	0.000177051
GO:0031519	0.00024471
GO:0030127	0.000288083
GO:0031256	0.000385675
GO:0034399	0.000387721
GO:0016607	0.000434349
GO:0005615	0.000436717
GO:0019898	0.000472023
GO:0031983	0.00099328
GO:0098590	0.00119708
GO:0001725	0.00133492
GO:0097517	0.00133492
GO:0060205	0.00151921
GO:1905368	0.00152741
GO:0031968	0.0016461
GO:0034774	0.00169457
GO:0042641	0.00169768
GO:0101002	0.00202082
GO:0000932	0.00206594
GO:0019867	0.00234106
GO:0030496	0.0024322
GO:1905369	0.00246528
GO:0005775	0.00248339
GO:0030137	0.00276701
GO:0032432	0.00317724
GO:0005938	0.00373108
GO:0034708	0.0037406
GO:0012507	0.00485024
GO:0005802	0.00489037
GO:0005795	0.00496164
GO:0031902	0.00573476
GO:0016363	0.00774901
GO:0098796	0.00850444
GO:0005681	0.00939406
GO:0032993	0.00948431
GO:0005798	0.0110211
GO:0000779	0.0114396
GO:0097539	0.0144317
GO:0032588	0.0147198
GO:0098793	0.0149641
GO:1904813	0.0151501
GO:0005788	0.0165386
GO:0090575	0.0196703
GO:0005741	0.0203773
GO:0031312	0.0207423
GO:0000776	0.0213566
GO:0030663	0.022253
GO:0000775	0.022908
GO:0016328	0.0243468
GO:0000793	0.0248891
GO:0005876	0.0284955
GO:0000421	0.0338845
GO:0005643	0.0352217
GO:0035869	0.0376229
GO:1904949	0.0408577
GO:0005576	0.0426117
GO:0019866	0.0483621
GO:0045177	0.0497
GO:0001527	0.0498308
GO:0005874	0.04998
GO:0005515	1.09714e-155
GO:0003824	8.62396e-34
GO:0005488	5.49553e-31
GO:0043167	3.77629e-30
GO:0036094	4.94283e-30
GO:0019899	4.06296e-23
GO:1901265	3.55839e-18
GO:0000166	5.00622e-18
GO:0035639	9.92958e-18
GO:1901363	4.56973e-17
GO:0140096	1.20131e-16
GO:0032555	1.36604e-16
GO:0017076	6.04803e-16
GO:0032553	7.85777e-16
GO:0043168	1.18731e-15
GO:0016787	2.1535e-14
GO:0005524	5.03157e-14
GO:0046872	3.4419e-13
GO:0016740	4.47807e-13
GO:0032559	4.96451e-13
GO:0043169	6.62446e-13
GO:0030554	1.94608e-12
GO:0097367	4.08241e-12
GO:0019904	1.8242e-11
GO:0030234	6.53085e-11
GO:0030674	1.18854e-10
GO:0060090	7.56543e-10
GO:0008134	1.74961e-09
GO:0008092	3.63253e-09
GO:0016301	6.98674e-08
GO:0008047	9.25717e-08
GO:0042802	9.8193e-08
GO:0016772	9.83651e-08
GO:0060589	1.22471e-07
GO:0030695	1.22471e-07
GO:0016788	4.28317e-07
GO:0140297	5.4041e-07
GO:0016773	2.83907e-06
GO:0004672	3.13048e-06
GO:0019900	3.29032e-06
GO:0044389	5.8019e-06
GO:0031625	8.12915e-06
GO:0003712	9.49841e-06
GO:0016462	2.14318e-05
GO:0016817	2.42374e-05
GO:0016818	2.42374e-05
GO:0017111	3.72555e-05
GO:0004197	0.000135002
GO:0140640	0.00013667
GO:0140097	0.000200384
GO:0044877	0.000224575
GO:0003677	0.000251279
GO:0016746	0.000291691
GO:0019901	0.0003628
GO:0015631	0.0003901
GO:0051020	0.000637924
GO:0106310	0.00136643
GO:0004674	0.00186968
GO:0032182	0.00194905
GO:0003714	0.00207875
GO:0061629	0.00248817
GO:0140110	0.00258869
GO:0005085	0.00268143
GO:0031267	0.00289656
GO:0019787	0.00328349
GO:0098772	0.0038877
GO:0016755	0.00467551
GO:0005096	0.00483923
GO:0008017	0.0050294
GO:0016667	0.0051477
GO:0005525	0.00727796
GO:0140657	0.0106911
GO:0015095	0.0137381
GO:0003779	0.0160554
GO:0008013	0.0179786
GO:0019001	0.0183758
GO:0032561	0.0183758
GO:0016922	0.0188585
GO:0004518	0.0317151
GO:0003924	0.0327923
GO:0019003	0.033488
GO:0016879	0.0338825
GO:0035091	0.0399397
GO:0000287	0.0407501
GO:0004536	0.0431785

### Sheet: blue
term_id	p_value
GO:0044271	2.1173e-19
GO:0019438	2.33892e-17
GO:0034654	2.38848e-17
GO:0018130	2.76736e-17
GO:1901362	2.62104e-16
GO:0051171	1.69808e-15
GO:0006351	3.97592e-15
GO:0032774	8.26353e-15
GO:0080090	1.22966e-14
GO:0044238	2.15763e-13
GO:1901564	2.5974e-13
GO:0006807	5.13645e-13
GO:0019538	1.54174e-12
GO:0006355	2.58451e-12
GO:2001141	2.92589e-12
GO:0051252	2.92787e-12
GO:0043412	3.57733e-12
GO:0019219	4.6273e-12
GO:0036211	4.43243e-11
GO:0034470	7.78971e-11
GO:0034660	4.43819e-10
GO:0006974	1.13563e-08
GO:0006996	2.63583e-08
GO:0006366	3.54244e-08
GO:0046907	4.5961e-08
GO:0006281	3.12907e-07
GO:0008152	3.37564e-07
GO:0033554	3.43017e-07
GO:0019222	3.90699e-07
GO:0060255	6.93489e-07
GO:0071704	1.81838e-06
GO:0031323	2.70763e-06
GO:0051649	3.89624e-06
GO:0043687	4.54407e-06
GO:1902680	4.776e-06
GO:0140053	5.84635e-06
GO:0045893	7.51467e-06
GO:0051173	7.81999e-06
GO:0009889	8.54387e-06
GO:0070647	9.95642e-06
GO:0006357	1.40748e-05
GO:0045935	2.54458e-05
GO:0031326	2.67948e-05
GO:0007049	4.19848e-05
GO:0051254	4.88093e-05
GO:0032446	5.56177e-05
GO:0010556	6.15119e-05
GO:0009056	6.63245e-05
GO:0009893	6.64613e-05
GO:1901566	7.07712e-05
GO:0016072	8.65412e-05
GO:0044237	8.92153e-05
GO:0010468	0.000135752
GO:0042254	0.000139781
GO:0048522	0.000168348
GO:0034641	0.00017073
GO:0010604	0.000178123
GO:0048518	0.000251303
GO:0016567	0.000338886
GO:0043170	0.000356224
GO:0051641	0.000541724
GO:0032543	0.000647936
GO:0031325	0.000660056
GO:0043161	0.000781142
GO:0009891	0.000888717
GO:0006511	0.000936733
GO:0033036	0.00110393
GO:0006364	0.00111276
GO:0031328	0.00115807
GO:0010557	0.00152212
GO:0019941	0.00168327
GO:0070727	0.00233163
GO:0008104	0.0026188
GO:0043632	0.0031356
GO:0006259	0.00364526
GO:0015031	0.00380917
GO:0033365	0.00425018
GO:0051172	0.00475258
GO:0046483	0.00517421
GO:0006725	0.0052027
GO:1901360	0.00550592
GO:0050794	0.0058772
GO:0045184	0.0060442
GO:0006139	0.00678487
GO:0010498	0.00813323
GO:0006914	0.0103429
GO:0061919	0.0103429
GO:0071824	0.0115435
GO:0050789	0.0118079
GO:0006886	0.0126082
GO:1901137	0.0136376
GO:1901575	0.0140456
GO:0065007	0.0142739
GO:0006913	0.0160573
GO:0051169	0.0160573
GO:0044248	0.0166321
GO:0009057	0.0176988
GO:1901565	0.0194095
GO:0031929	0.0199051
GO:0016192	0.0201373
GO:0051656	0.0201441
GO:0031123	0.0230214
GO:0051603	0.0283402
GO:0000209	0.0328497
GO:0007005	0.0336055
GO:0048583	0.0356549
GO:0071705	0.0359088
GO:0034472	0.0389938
GO:0051640	0.0479076
GO:0005654	7.66827e-52
GO:0005737	9.29191e-40
GO:0005622	1.1718e-36
GO:0043233	2.05782e-32
GO:0031974	2.05782e-32
GO:0070013	2.05782e-32
GO:0005829	4.40558e-31
GO:0031981	1.09704e-30
GO:0043231	8.73894e-29
GO:0043227	1.08284e-23
GO:0043229	3.00453e-22
GO:0043226	1.0428e-19
GO:0005634	3.47326e-15
GO:0140535	1.86426e-14
GO:1902494	1.31745e-13
GO:1990234	1.54831e-10
GO:0005739	3.33274e-09
GO:0005759	9.92115e-09
GO:0031967	1.18894e-07
GO:0031975	1.18894e-07
GO:0031090	4.70486e-07
GO:0016604	1.18378e-05
GO:0019866	1.66667e-05
GO:0098687	1.89617e-05
GO:0005743	2.37518e-05
GO:0016607	2.88824e-05
GO:0000776	3.58684e-05
GO:0000779	0.000141173
GO:0000315	0.000545363
GO:0005762	0.000545363
GO:0000793	0.000561418
GO:0098798	0.000614424
GO:0110165	0.000659585
GO:0000151	0.00068684
GO:0005694	0.000928876
GO:0048471	0.00134423
GO:0000775	0.00145284
GO:0005635	0.00237256
GO:0032039	0.00247878
GO:0012505	0.00303504
GO:0005761	0.00305364
GO:0000313	0.00305364
GO:0120111	0.00305364
GO:0005813	0.00558465
GO:0005740	0.0079809
GO:0031966	0.0105268
GO:0061695	0.0144046
GO:0031965	0.0146858
GO:0005815	0.0175808
GO:0015630	0.0180787
GO:1902493	0.0219699
GO:0005667	0.0292202
GO:0099023	0.039923
GO:0030684	0.0403764
GO:0005515	7.91465e-21
GO:0036094	3.59194e-11
GO:0043167	1.38989e-10
GO:0005488	6.99987e-10
GO:0003824	3.15926e-09
GO:0016740	3.97605e-09
GO:0046872	4.74742e-07
GO:0043169	7.63275e-07
GO:0003677	9.9114e-06
GO:0000166	0.000152038
GO:1901265	0.000157004
GO:0140096	0.000245086
GO:0016772	0.000353558
GO:1901363	0.000534437
GO:0140640	0.0011029
GO:0016746	0.00112712
GO:0005524	0.00127382
GO:0032559	0.00157456
GO:0030554	0.00192478
GO:0032553	0.00294595
GO:0043168	0.00387716
GO:0043021	0.00420286
GO:0017076	0.00462445
GO:0140030	0.00583602
GO:0032555	0.00612843
GO:0035639	0.00681615
GO:0060090	0.00780744
GO:0030674	0.0106784
GO:0003682	0.0179469
GO:0097159	0.0181385
GO:0042393	0.0201383
GO:0044877	0.020689
GO:0060589	0.0351546
GO:0030695	0.0351546

### Sheet: yellow
term_id	p_value
GO:0046907	9.33146e-08
GO:0006810	2.90542e-05
GO:0051649	4.482e-05
GO:0051179	8.86332e-05
GO:0008104	0.000141072
GO:0048193	0.000147729
GO:0070727	0.000164656
GO:0019538	0.000186892
GO:0051604	0.000274997
GO:1901564	0.000290972
GO:0006457	0.000291983
GO:0006888	0.000304879
GO:0051641	0.000457251
GO:0033036	0.000639831
GO:0015031	0.000653245
GO:0051234	0.00108656
GO:0071702	0.00129314
GO:0071705	0.00156929
GO:0016192	0.00227216
GO:0009056	0.00372361
GO:0006886	0.0057656
GO:1901565	0.00722735
GO:0045184	0.0102453
GO:0030163	0.0147417
GO:0051603	0.0170013
GO:0007033	0.0205249
GO:0006511	0.0208079
GO:0007042	0.0245302
GO:0019941	0.0269069
GO:0043632	0.035447
GO:0045862	0.0362615
GO:0061919	0.0381739
GO:0006914	0.0381739
GO:0006508	0.0466853
GO:2001242	0.0498844
GO:0005737	3.87488e-12
GO:0031090	2.95506e-09
GO:0043227	3.42499e-09
GO:0043229	4.80388e-09
GO:0005829	1.38923e-08
GO:0031982	1.5249e-08
GO:0005622	1.71192e-08
GO:0043226	2.11335e-08
GO:0043231	3.60127e-08
GO:0012505	9.29571e-08
GO:0098588	1.27507e-07
GO:0097708	2.43932e-07
GO:0031410	5.76581e-07
GO:0030135	6.02236e-06
GO:0070062	2.01462e-05
GO:1903561	2.94916e-05
GO:0065010	2.99587e-05
GO:0043230	2.99587e-05
GO:0000139	4.02947e-05
GO:0005793	5.15066e-05
GO:0016020	6.27302e-05
GO:0005794	6.73471e-05
GO:0101002	0.000208207
GO:0005765	0.00035653
GO:0098852	0.00035653
GO:0005774	0.00038254
GO:0000502	0.000628906
GO:0005783	0.000664491
GO:0030133	0.000882033
GO:1904813	0.00126932
GO:0031984	0.00260376
GO:0033116	0.00266287
GO:0005773	0.0039493
GO:0000323	0.00444685
GO:0005764	0.00444685
GO:0030136	0.00626656
GO:1905369	0.00631115
GO:0042175	0.00954493
GO:0030659	0.0110347
GO:0005739	0.0128375
GO:0012506	0.0137771
GO:0030662	0.0151571
GO:0048770	0.0263905
GO:0042470	0.0263905
GO:0031967	0.0335034
GO:0031975	0.0335034
GO:0010008	0.0371709
GO:0005789	0.0372674
GO:0098827	0.0407627
GO:0005615	0.0431782
GO:0005838	0.0478227
GO:0005740	0.0482223
GO:0005515	2.16105e-05
GO:0030674	0.0140567
GO:0060090	0.0304987
GO:0045296	0.0411839

### Sheet: cyan
term_id	p_value
GO:0051241	0.000161603
GO:0006950	0.00116801
GO:0016477	0.00130815
GO:0071677	0.00270844
GO:0009888	0.00286453
GO:0009605	0.00311692
GO:0040011	0.00393587
GO:0048585	0.00470839
GO:0050896	0.00583957
GO:0042127	0.00619393
GO:0065008	0.00642173
GO:0030334	0.00698373
GO:0040008	0.00713806
GO:0048583	0.00719794
GO:0048870	0.00755862
GO:0030155	0.00770865
GO:0007155	0.00819917
GO:1903035	0.00887759
GO:0051239	0.011777
GO:2000145	0.0134811
GO:0030510	0.0160126
GO:0007166	0.0202577
GO:0040012	0.0204829
GO:0050866	0.0315457
GO:0071675	0.0330331
GO:0040007	0.0453242
GO:0005576	0.00174401
GO:0062023	0.00385288
GO:0005615	0.00404205
GO:0031091	0.0245421
GO:0031012	0.0254319
GO:0030312	0.0257509
GO:0030141	0.027055
GO:0009986	0.0288459
GO:0019955	0.00164965
GO:0005539	0.00293674
GO:1901681	0.00500113
GO:0008201	0.00502596

### Sheet: royalblue
term_id	p_value
GO:0030029	1.03575e-11
GO:0030036	4.65306e-11
GO:0007015	2.8413e-09
GO:0007010	1.12026e-08
GO:0097435	1.77115e-07
GO:0031032	9.80632e-07
GO:0009653	1.06551e-06
GO:0030168	1.88392e-06
GO:0007596	2.36439e-06
GO:0050817	2.80569e-06
GO:0007599	3.00124e-06
GO:0032970	5.51545e-06
GO:0042060	1.59962e-05
GO:0048729	2.40413e-05
GO:0045216	4.77845e-05
GO:0150105	5.27772e-05
GO:0061061	6.42253e-05
GO:0031589	6.87136e-05
GO:0032502	7.08545e-05
GO:0048856	7.86245e-05
GO:0051493	8.35974e-05
GO:0050878	0.000105332
GO:0030239	0.000110562
GO:0070527	0.000136771
GO:0055002	0.000136771
GO:0051128	0.000151556
GO:0009611	0.000163175
GO:0006996	0.000163192
GO:0060429	0.000183106
GO:0110053	0.000221105
GO:0032989	0.000252749
GO:0051495	0.000516703
GO:0034109	0.00057193
GO:0030154	0.000582828
GO:0048869	0.000585116
GO:0055001	0.000624056
GO:0009888	0.000757294
GO:0032956	0.000954217
GO:0002009	0.0010395
GO:0006936	0.00111842
GO:0033043	0.00112581
GO:0048468	0.00123606
GO:0030334	0.0012531
GO:0010810	0.00128776
GO:0007155	0.00177274
GO:0044087	0.00178524
GO:0040011	0.00185902
GO:0000902	0.00205194
GO:0034330	0.00219474
GO:2000145	0.00224859
GO:0010927	0.00227118
GO:1902903	0.00238232
GO:0042692	0.00292444
GO:0040012	0.00326661
GO:0003012	0.00505111
GO:0051017	0.00639884
GO:0048870	0.00644284
GO:0007043	0.00659952
GO:0034329	0.00681909
GO:0061572	0.00701569
GO:0030220	0.00925116
GO:0048646	0.010519
GO:1902905	0.0105392
GO:0036344	0.0119897
GO:0016477	0.0121003
GO:0048041	0.0136602
GO:0010638	0.014713
GO:0032501	0.0170368
GO:0061564	0.0194099
GO:0007044	0.0221504
GO:0150111	0.0223865
GO:0030155	0.0269312
GO:0150115	0.0292615
GO:0002064	0.0298698
GO:0042127	0.0370101
GO:1902396	0.0372753
GO:0072144	0.0372753
GO:0090131	0.0372753
GO:1902414	0.0393009
GO:0001775	0.0419502
GO:0035633	0.0433889
GO:0007160	0.0437966
GO:0048518	0.0472525
GO:0065008	0.047651
GO:0015629	1.10402e-18
GO:0005856	2.50637e-11
GO:0005925	1.74193e-10
GO:0030055	2.2942e-10
GO:0070161	2.81656e-10
GO:0043292	7.39484e-10
GO:0030863	8.73014e-10
GO:0030016	1.85968e-08
GO:0032432	2.44456e-08
GO:0005911	4.36869e-08
GO:0005884	1.35841e-07
GO:0005938	1.86407e-07
GO:0099512	5.15881e-07
GO:0099081	5.65315e-07
GO:0097517	8.26568e-07
GO:0001725	8.26568e-07
GO:0042641	1.32991e-06
GO:0030017	8.69367e-06
GO:0099080	1.89704e-05
GO:0030864	2.03711e-05
GO:0030054	7.24977e-05
GO:0043232	0.000252735
GO:0043228	0.000253506
GO:0030018	0.000423529
GO:0031674	0.000713654
GO:0031093	0.000724948
GO:0070062	0.00164083
GO:1903561	0.00185845
GO:0043230	0.00186805
GO:0065010	0.00186805
GO:0005737	0.00191616
GO:0034774	0.0019378
GO:0060205	0.00204359
GO:0005615	0.00204989
GO:0031983	0.00207987
GO:0005576	0.00232159
GO:0031091	0.00250404
GO:0002102	0.00334691
GO:0097433	0.00527956
GO:0099513	0.00549686
GO:0005903	0.00553606
GO:0031252	0.0098475
GO:0071944	0.0103637
GO:0072562	0.0127099
GO:0005916	0.0189331
GO:0043296	0.0205996
GO:0031982	0.023956
GO:0098862	0.0288301
GO:0031012	0.041609
GO:0030312	0.0420168
GO:0005912	0.0444105
GO:0003779	3.51007e-11
GO:0008092	2.51215e-10
GO:0051015	1.36663e-08
GO:0044877	8.72102e-05
GO:0050839	0.00101673
GO:0099186	0.00241069
GO:0098918	0.00509407
GO:0008307	0.0175751
GO:0098973	0.037257
GO:0005522	0.0465237

### Sheet: black
term_id	p_value
GO:0022402	1.15695e-05
GO:0006996	3.51264e-05
GO:0007049	3.67653e-05
GO:0000278	0.000561594
GO:1903047	0.00258654
GO:0007059	0.00611802
GO:0044773	0.00815863
GO:0043484	0.0100083
GO:0044774	0.011447
GO:0044839	0.0119654
GO:0070925	0.0153014
GO:1903311	0.0433985
GO:0044271	0.0460332
GO:0043229	2.8561e-05
GO:0005622	6.56011e-05
GO:0043227	8.47609e-05
GO:0043226	9.51762e-05
GO:0005654	0.0002587
GO:0005737	0.000487065
GO:0043231	0.000866778
GO:0005634	0.00136827
GO:0005813	0.00741544
GO:0005815	0.0111126
GO:0015630	0.0167448
GO:0031981	0.037038
GO:0030554	0.0113588
GO:0000166	0.0119516
GO:1901265	0.0120889
GO:0032559	0.0159404
GO:0005524	0.0165564
GO:0017076	0.0176273
GO:0005515	0.0215759
GO:0043167	0.0236255
GO:0035639	0.0250067
GO:0032555	0.0250747
GO:1901363	0.0259074
GO:0032553	0.0305311
GO:0036094	0.0330021
GO:0097159	0.0404533
GO:0050321	0.0434672

### Sheet: salmon
term_id	p_value
GO:0002181	2.33851e-65
GO:0006412	2.09286e-40
GO:0043043	1.10115e-39
GO:0043604	1.12869e-36
GO:0006518	3.44246e-36
GO:1901566	1.07462e-33
GO:0043603	2.53058e-31
GO:0042254	2.54086e-26
GO:0006364	1.0739e-18
GO:0044271	2.23583e-17
GO:0016072	2.33231e-17
GO:0042273	3.64236e-16
GO:0019538	3.6379e-14
GO:1901564	6.98991e-14
GO:0034470	3.28187e-13
GO:0042274	1.15793e-12
GO:0042255	1.69467e-11
GO:0034660	2.41239e-11
GO:0022613	5.02717e-09
GO:0034641	1.21497e-08
GO:0044237	2.9492e-06
GO:0006807	1.69795e-05
GO:0044249	2.37733e-05
GO:1901576	3.38938e-05
GO:0030490	3.51982e-05
GO:0000027	3.92979e-05
GO:1904667	4.1562e-05
GO:0009058	4.35849e-05
GO:0009059	4.65505e-05
GO:0010467	9.87972e-05
GO:1901798	0.000118459
GO:1901796	0.000135289
GO:0008152	0.000141344
GO:0044238	0.000144771
GO:0140694	0.000181657
GO:0072331	0.000275694
GO:0051444	0.000354814
GO:0051438	0.000379174
GO:0031396	0.000569529
GO:1904666	0.000935102
GO:0019646	0.00111061
GO:0006123	0.00169622
GO:0042773	0.00181828
GO:0042775	0.00181828
GO:1902255	0.00218606
GO:1903320	0.00249589
GO:1901873	0.00290807
GO:0043170	0.00353287
GO:0000470	0.00387316
GO:0022904	0.00582173
GO:0044085	0.00770633
GO:0031397	0.00970356
GO:0000462	0.0097322
GO:0006119	0.0157676
GO:0071704	0.0168963
GO:1903321	0.0210841
GO:1901874	0.026129
GO:0000028	0.0342326
GO:0022900	0.0458897
GO:2000059	0.0482198
GO:0022626	3.78986e-78
GO:0044391	5.9816e-70
GO:0022625	3.49267e-52
GO:0005840	4.4365e-50
GO:0015934	3.43534e-44
GO:0005925	1.04662e-27
GO:0022627	1.63429e-27
GO:0030055	2.02244e-27
GO:0015935	7.10224e-25
GO:1990904	2.19626e-20
GO:0005829	1.2695e-18
GO:0070161	1.30449e-18
GO:0030054	9.67894e-17
GO:0032991	1.30896e-16
GO:0070062	1.53807e-15
GO:1903561	2.20144e-15
GO:0065010	2.23436e-15
GO:0043230	2.23436e-15
GO:0005737	7.5094e-13
GO:0043232	5.15153e-12
GO:0043228	5.18665e-12
GO:0005615	5.57762e-12
GO:0032040	7.15842e-12
GO:0045202	3.26054e-11
GO:0030684	4.0909e-10
GO:0005730	8.60518e-10
GO:0005576	2.48092e-09
GO:0031982	7.15998e-08
GO:0043229	1.13967e-06
GO:0031981	2.5767e-06
GO:0005791	8.30333e-06
GO:0043233	1.48966e-05
GO:0031974	1.48966e-05
GO:0070013	1.48966e-05
GO:0005654	2.41857e-05
GO:0043226	2.78726e-05
GO:0005783	4.9504e-05
GO:0005622	7.69346e-05
GO:0098803	0.000129093
GO:0005746	0.000155838
GO:0005751	0.000202388
GO:0098800	0.000210661
GO:0070469	0.000250057
GO:0045277	0.000339252
GO:0031966	0.00148382
GO:0043227	0.00153905
GO:0014069	0.00189861
GO:0070069	0.00200566
GO:0032279	0.00271304
GO:0005740	0.00273904
GO:0099572	0.00350209
GO:0016020	0.00401017
GO:0098984	0.00524528
GO:0005743	0.0086189
GO:0098798	0.0134245
GO:0019866	0.0191988
GO:0098556	0.0254705
GO:0043231	0.0472169
GO:0003735	2.35404e-45
GO:0005198	3.5184e-31
GO:0003723	1.34825e-15
GO:0019843	1.49728e-11
GO:0003676	3.29033e-10
GO:1990948	2.98317e-08
GO:0055105	1.8601e-07
GO:0097159	1.87131e-07
GO:0055106	2.66475e-05
GO:0003729	0.000303216
GO:0048027	0.000877397
GO:0045296	0.00125961
GO:0016675	0.00976036
GO:0004129	0.00976036
GO:0005515	0.0205089
GO:0015453	0.044918

### Sheet: pink
term_id	p_value
GO:0051641	0.0012421
GO:0048518	0.00200499
GO:0033036	0.00518515
GO:0080090	0.00522189
GO:0065007	0.0060685
GO:0051171	0.0106991
GO:0048522	0.0113158
GO:0019219	0.013736
GO:0009894	0.0159698
GO:0051179	0.0173584
GO:0071702	0.0212775
GO:0051252	0.0223391
GO:0045935	0.0253525
GO:0050789	0.0275095
GO:0051254	0.0282374
GO:0006351	0.0317025
GO:0038133	0.034831
GO:0061919	0.0372202
GO:0006914	0.0372202
GO:0032774	0.0396107
GO:0007264	0.0410107
GO:0038129	0.0495229
GO:0005829	5.48433e-07
GO:0005737	0.000217695
GO:0005654	0.000520514
GO:0031982	0.0087374
GO:0005773	0.0122059
GO:0098588	0.0181896
GO:0048471	0.0277319
GO:0005515	2.50613e-06
GO:0051020	2.75402e-05
GO:0031267	0.00298942

### Sheet: red
term_id	p_value
GO:0048731	1.00637e-24
GO:0007275	1.57814e-22
GO:0032502	5.13206e-21
GO:0048856	1.05826e-20
GO:0007156	1.50325e-18
GO:0007155	3.81382e-16
GO:0098742	6.26199e-15
GO:0032501	2.12401e-14
GO:0007399	2.42885e-14
GO:0001944	1.51686e-12
GO:0072359	1.88387e-12
GO:0001568	2.10168e-12
GO:0098609	2.84166e-11
GO:0009653	8.7396e-11
GO:0035295	3.5806e-09
GO:0035239	8.03657e-08
GO:0016477	2.19783e-07
GO:0048513	3.5297e-07
GO:0030198	4.89342e-07
GO:0043062	5.17788e-07
GO:0048514	5.22772e-07
GO:0045229	5.47771e-07
GO:0048870	2.03913e-06
GO:0048646	2.29762e-06
GO:0050793	4.49428e-06
GO:0023052	5.61521e-06
GO:0030199	7.82321e-06
GO:0007154	1.37891e-05
GO:0050896	1.42068e-05
GO:0030154	2.40571e-05
GO:0048869	2.43332e-05
GO:0051716	2.62994e-05
GO:0007165	4.19815e-05
GO:0001525	4.27266e-05
GO:0050789	5.99699e-05
GO:0023051	8.35609e-05
GO:0022008	8.91777e-05
GO:0009966	0.000135385
GO:0010646	0.000202961
GO:0048583	0.000239832
GO:0048699	0.000250528
GO:0050794	0.000302157
GO:0065007	0.000305383
GO:0022603	0.000347096
GO:0009888	0.000386194
GO:0048871	0.000532877
GO:0009887	0.000952763
GO:0030182	0.0011861
GO:0007166	0.00134947
GO:0009790	0.00212034
GO:0048666	0.00443861
GO:0007507	0.0044868
GO:0048518	0.00453807
GO:0031175	0.00549001
GO:0001935	0.00578182
GO:0003158	0.00789942
GO:0031589	0.00794168
GO:0048468	0.00809297
GO:0051128	0.00832845
GO:0040012	0.00874397
GO:0000902	0.00914823
GO:0061061	0.00981972
GO:0120036	0.0112525
GO:0040011	0.0144597
GO:0048522	0.0167767
GO:0051239	0.0170728
GO:0048568	0.0180113
GO:0007167	0.0180738
GO:0034330	0.0197379
GO:0030030	0.0210956
GO:0032964	0.0229114
GO:2000027	0.0242518
GO:0030334	0.0272001
GO:2000145	0.0310229
GO:0097435	0.0371169
GO:0007160	0.0430832
GO:0071944	2.03348e-17
GO:0031012	3.36632e-11
GO:0030312	3.53595e-11
GO:0005886	5.30993e-10
GO:0062023	1.32721e-08
GO:0005615	8.62967e-08
GO:0005576	1.59538e-07
GO:0098644	4.05351e-05
GO:0005583	5.6175e-05
GO:0098643	5.6175e-05
GO:0070062	0.000130566
GO:1903561	0.000184145
GO:0043230	0.000186774
GO:0065010	0.000186774
GO:0005788	0.000331236
GO:0016020	0.000371031
GO:0005581	0.000428257
GO:0031982	0.00171108
GO:0005604	0.00445753
GO:0030054	0.0156646
GO:0005584	0.0499071
GO:0005509	4.32367e-11
GO:0005201	1.94366e-09
GO:0005102	2.12618e-05
GO:0019838	6.33767e-05
GO:0030020	0.000660055
GO:0048407	0.00355928
GO:0050840	0.00478224
GO:0046872	0.00696753
GO:0043169	0.00843268
GO:0005518	0.0121317
GO:0005178	0.0156025
GO:0005488	0.0200482
GO:0036094	0.0411502
GO:0043167	0.0439168

### Sheet: brown
term_id	p_value
GO:0080090	5.08481e-19
GO:0051171	4.04232e-17
GO:0019222	1.13658e-13
GO:0019219	1.41257e-13
GO:0031323	1.79139e-13
GO:0051252	2.83897e-13
GO:0060255	1.00482e-11
GO:0018130	1.91146e-11
GO:1901362	2.26609e-11
GO:0019438	2.49973e-11
GO:0034654	5.44516e-11
GO:0044271	6.49812e-11
GO:0009889	3.45259e-10
GO:0031326	3.50098e-10
GO:0010556	3.74994e-10
GO:2001141	1.14969e-09
GO:0031325	1.15062e-09
GO:0006355	3.13873e-09
GO:0032774	3.61688e-09
GO:0048522	4.69729e-09
GO:0006351	6.95392e-09
GO:0009893	1.14346e-08
GO:0048518	1.72925e-08
GO:0065007	1.74529e-08
GO:0050794	1.90358e-08
GO:0050789	3.50919e-08
GO:0010468	6.06156e-08
GO:0051173	4.02009e-07
GO:0010604	7.90974e-07
GO:0006366	2.09526e-06
GO:0015031	6.1816e-06
GO:0036211	1.06586e-05
GO:0006357	1.32309e-05
GO:0031328	1.34235e-05
GO:0010557	1.53874e-05
GO:0009891	2.12521e-05
GO:0045935	2.79173e-05
GO:0043412	2.90794e-05
GO:1901564	4.30386e-05
GO:0045934	7.17183e-05
GO:0051254	0.000105557
GO:0006996	0.000115001
GO:0016310	0.000244594
GO:0019538	0.000265556
GO:0051253	0.00042797
GO:0051172	0.000460228
GO:0070727	0.000916115
GO:0071702	0.00102544
GO:0008104	0.00131675
GO:0071705	0.0016032
GO:0033036	0.00181267
GO:0045184	0.0021317
GO:0006886	0.00232961
GO:0045893	0.00258477
GO:1902680	0.0027687
GO:0032879	0.00453597
GO:0006793	0.00547368
GO:0071824	0.00596326
GO:0006796	0.00603519
GO:0048519	0.00626283
GO:1902679	0.00629022
GO:0048523	0.00667934
GO:0050684	0.00927745
GO:0006354	0.0101797
GO:0032784	0.0107735
GO:0006325	0.0152892
GO:0045892	0.0173733
GO:0051649	0.0190763
GO:0006468	0.0236112
GO:1903311	0.0239465
GO:0031324	0.029004
GO:0007049	0.0306061
GO:0006807	0.0306907
GO:0009894	0.0312797
GO:0043484	0.0338021
GO:0051246	0.0406748
GO:0000122	0.0454951
GO:0006368	0.0482776
GO:0005737	1.16368e-15
GO:0005654	4.56571e-15
GO:0005622	1.60333e-12
GO:0005829	3.0799e-10
GO:1902494	1.72727e-06
GO:1990234	3.99079e-06
GO:0043227	4.40529e-06
GO:0043231	1.36763e-05
GO:0031981	1.45193e-05
GO:0043229	4.72102e-05
GO:0043226	0.000119432
GO:0016607	0.000167128
GO:0043233	0.000195009
GO:0031974	0.000195009
GO:0070013	0.000195009
GO:0016604	0.000884637
GO:0140535	0.0021444
GO:0000151	0.00243169
GO:0098588	0.00586453
GO:0005769	0.00626665
GO:0000118	0.00987074
GO:0110165	0.0106006
GO:0031090	0.0127088
GO:0012505	0.0226145
GO:0031410	0.0270575
GO:0097708	0.0291663
GO:0016020	0.0294363
GO:0005768	0.0352252
GO:0005515	1.36363e-22
GO:0019899	1.20205e-06
GO:0005488	2.42503e-06
GO:0030674	8.16522e-05
GO:0043167	0.000155886
GO:0000166	0.00023473
GO:1901265	0.00023993
GO:0036094	0.000330407
GO:0060090	0.000733404
GO:0030554	0.000996296
GO:0017076	0.00128163
GO:1901363	0.00132389
GO:0032553	0.00374638
GO:0044877	0.00425483
GO:0032559	0.0125548
GO:0045296	0.0136238
GO:0032555	0.0138044
GO:0140142	0.0183999
GO:0043168	0.0222535
GO:0031267	0.0248387
GO:0035639	0.0322845
GO:0003682	0.0324299
GO:0005524	0.0344459
GO:0050839	0.0399016
GO:0051020	0.0435929

### Sheet: lightcyan
term_id	p_value
GO:0001666	2.82702e-05
GO:0036293	4.06134e-05
GO:0070482	8.62884e-05
GO:0005996	0.00191672
GO:0043434	0.00640616
GO:0030728	0.00926836
GO:0070887	0.0104866
GO:0051235	0.0148479
GO:0019318	0.0175177
GO:1901652	0.0229658
GO:0009725	0.0262824
GO:0065007	0.0271355
GO:0080090	0.0290369
GO:0014070	0.035505
GO:0032868	0.038353
GO:0051239	0.0406932
GO:0050789	0.0470586
GO:0042221	0.0499329
GO:0005737	6.28436e-05
GO:0001939	0.0498432

### Sheet: darkred
term_id	p_value
GO:0006413	0.00675293
GO:0006412	0.0427023
GO:0022627	0.00108729
GO:0005654	0.00473669
GO:0015935	0.00636984
GO:0044666	0.00716407
GO:0034708	0.0136588
GO:0022626	0.0205254
GO:0043186	0.0350253
GO:0045495	0.0350253
GO:0060293	0.0350253
GO:0141052	3.45165e-06
GO:0140457	4.56726e-06
GO:0032452	4.56726e-06
GO:0032451	1.46126e-05
GO:0016706	7.44104e-05
GO:0003676	9.18997e-05
GO:0000049	0.000222981
GO:0051213	0.00044485
GO:0097159	0.000999586
GO:0034647	0.00221109
GO:0071558	0.00221109
GO:0003743	0.004739
GO:0016705	0.00537747
GO:0032453	0.00618064
GO:0140993	0.0106615
GO:0008135	0.0229174
GO:0090079	0.0452901
GO:0003723	0.0485328

### Sheet: lightgreen
term_id	p_value
GO:0032526	0.000105814
GO:0043567	0.000172777
GO:0033993	0.00135992
GO:0007565	0.00207609
GO:0044703	0.0040295
GO:0048009	0.00433042
GO:0044706	0.00517234
GO:0099552	0.0377
GO:0014063	0.0377
GO:0099553	0.0377
GO:0005576	0.000298485
GO:0005615	0.0119108
GO:0031995	0.000196545
GO:0031994	0.000996541
GO:0005520	0.0033472
GO:0016918	0.0033472
GO:0005501	0.0283504
GO:0019840	0.0283504

### Sheet: purple
term_id	p_value
GO:0033572	0.030176
GO:0005654	0.000198937
GO:0005622	0.00159298
GO:0031974	0.00258828
GO:0043233	0.00258828
GO:0070013	0.00258828
GO:0031981	0.00557736
GO:1902494	0.0073729
GO:0043231	0.0136828
GO:0005737	0.0354324
GO:0005634	0.0396246
GO:0043229	0.0441486
GO:0001018	0.0189716

### Sheet: grey60
term_id	p_value
GO:0002376	1.06856e-11
GO:0006955	1.491e-11
GO:0045321	2.08765e-10
GO:0050778	1.03841e-09
GO:0050776	1.18706e-09
GO:0001775	2.11464e-09
GO:0002684	1.79076e-08
GO:0002682	3.22439e-08
GO:0007159	1.36225e-07
GO:0002252	2.1566e-07
GO:0009607	7.64116e-07
GO:1903037	1.08532e-06
GO:0051249	1.25418e-06
GO:0002697	1.52229e-06
GO:0032623	2.33851e-06
GO:0032663	2.33851e-06
GO:0044419	2.76311e-06
GO:0002694	4.45897e-06
GO:0006952	4.94944e-06
GO:0051707	5.20655e-06
GO:0043207	5.35425e-06
GO:0009605	8.54966e-06
GO:0001817	1.01184e-05
GO:0030155	1.08743e-05
GO:0001816	1.10314e-05
GO:0046649	1.16807e-05
GO:0050865	1.17803e-05
GO:0022407	1.41526e-05
GO:0001819	1.82712e-05
GO:1903039	3.75986e-05
GO:0042116	5.55046e-05
GO:1903706	7.00997e-05
GO:0022409	0.000133026
GO:1902105	0.000149955
GO:0002521	0.000185306
GO:0045785	0.000215887
GO:0007155	0.000280122
GO:0002683	0.000295367
GO:0002274	0.000328564
GO:0002699	0.000458429
GO:0050863	0.000459366
GO:0042110	0.000772907
GO:0098609	0.000913528
GO:0048584	0.00115549
GO:0051239	0.00139428
GO:0002366	0.00156145
GO:0002263	0.00170586
GO:0002443	0.00218519
GO:0051251	0.00255455
GO:0060284	0.00297074
GO:0098883	0.00315147
GO:1903131	0.00319245
GO:0051241	0.00437784
GO:0002696	0.00468731
GO:0050868	0.00473514
GO:0051240	0.00504675
GO:0050864	0.00618813
GO:0002253	0.00634043
GO:0050867	0.00638426
GO:0002460	0.00685043
GO:0002702	0.00690877
GO:1901224	0.00708221
GO:1903038	0.00716308
GO:0050870	0.00802655
GO:0010033	0.00836679
GO:0010628	0.0084933
GO:0030097	0.00931088
GO:0045087	0.00931088
GO:0050900	0.00979047
GO:0098542	0.0108645
GO:0032675	0.0119399
GO:0032635	0.0119399
GO:0046718	0.0139906
GO:0051250	0.0158216
GO:0042113	0.0167679
GO:0044409	0.0173137
GO:0030098	0.0177795
GO:1903555	0.0200431
GO:0071706	0.0200431
GO:0006954	0.0206543
GO:0150146	0.0249168
GO:0032703	0.0249168
GO:0006935	0.0270073
GO:0042330	0.0277676
GO:0043315	0.030694
GO:0140546	0.0324225
GO:0002695	0.0327561
GO:0002700	0.0344852
GO:0022408	0.0353759
GO:1901222	0.0364302
GO:0042127	0.0405296
GO:0050896	0.0416497
GO:2000026	0.0427781
GO:0005602	0.000763386
GO:0062167	0.000763386
GO:0009986	0.00099312
GO:0031982	0.00166772
GO:0005576	0.0036865
GO:0031410	0.00528029
GO:0097708	0.00540754
GO:0030141	0.00703639
GO:0000323	0.0152535
GO:0005764	0.0152535
GO:0009897	0.016186
GO:0099503	0.0275202
GO:0005773	0.0339295
GO:0045121	0.042816
GO:0098857	0.043508
GO:0016020	0.0453662
GO:0023026	0.00679585
GO:0001540	0.0111608
GO:0023023	0.0180884
GO:0001875	0.0267457
GO:0042289	0.0373958

### Sheet: green
term_id	p_value
GO:0035556	1.97041e-11
GO:0016477	5.85296e-11
GO:0007154	6.86481e-11
GO:0023052	1.37692e-10
GO:0051716	3.69237e-10
GO:0048870	3.82306e-10
GO:0141124	4.1646e-10
GO:0048522	5.72773e-10
GO:0007165	9.21338e-10
GO:0048731	1.91464e-09
GO:0048856	2.59352e-09
GO:0048518	2.65642e-09
GO:0007275	8.30655e-09
GO:0032502	1.38074e-08
GO:0050896	2.25666e-08
GO:0065007	3.15924e-08
GO:0050789	6.18244e-08
GO:0009653	1.39726e-07
GO:0030334	3.44354e-07
GO:0001667	4.48319e-07
GO:0007399	5.12534e-07
GO:2000145	5.85007e-07
GO:0050793	9.7955e-07
GO:0051239	1.75119e-06
GO:0040012	1.91098e-06
GO:0009719	2.02785e-06
GO:0009893	2.43094e-06
GO:0071495	2.45613e-06
GO:0031325	2.68896e-06
GO:0050794	3.94617e-06
GO:0009966	4.04011e-06
GO:0010646	4.438e-06
GO:0009967	4.49081e-06
GO:0007166	6.0949e-06
GO:0040011	7.58418e-06
GO:0030336	8.51381e-06
GO:0032501	1.31077e-05
GO:0007155	1.38864e-05
GO:0030154	1.48392e-05
GO:0048869	1.50189e-05
GO:0070848	1.5318e-05
GO:0070887	1.54882e-05
GO:0071559	1.85797e-05
GO:0016310	1.89041e-05
GO:2000146	2.07795e-05
GO:0048583	2.0887e-05
GO:0065009	2.18908e-05
GO:0010647	3.95384e-05
GO:0000165	4.39176e-05
GO:0014909	4.82037e-05
GO:0023051	5.05307e-05
GO:0022008	5.60739e-05
GO:0003012	6.05568e-05
GO:0008015	6.37584e-05
GO:0000902	6.41673e-05
GO:0072359	6.41729e-05
GO:0051128	6.45105e-05
GO:0048585	7.20046e-05
GO:0048519	7.20933e-05
GO:0071560	8.06998e-05
GO:0042592	8.69885e-05
GO:0071363	8.71579e-05
GO:0023056	0.000107256
GO:0040013	0.000120822
GO:0007167	0.000129775
GO:0010631	0.000136625
GO:0003018	0.000139522
GO:0090132	0.000158472
GO:0050790	0.000183973
GO:1902533	0.000200525
GO:0010604	0.000200686
GO:0019220	0.00020512
GO:0051174	0.000209722
GO:0048646	0.000210481
GO:0090130	0.000212052
GO:0035295	0.000247446
GO:0051173	0.000251505
GO:0014910	0.000254141
GO:0048468	0.000256887
GO:0006468	0.000259958
GO:0014812	0.000272868
GO:0009891	0.000286988
GO:0003013	0.000293469
GO:0006793	0.000330604
GO:0043408	0.000379182
GO:0071310	0.000422773
GO:1901564	0.000431113
GO:0031328	0.000490633
GO:0006796	0.000536233
GO:0007204	0.000537147
GO:0010596	0.000562693
GO:1901701	0.000563844
GO:1902531	0.000579502
GO:0023057	0.000711462
GO:0010648	0.000711462
GO:0030029	0.000805191
GO:0065008	0.000819758
GO:0048871	0.000826001
GO:0010557	0.000828152
GO:0016049	0.000832758
GO:0044093	0.000838859
GO:0048699	0.000841897
GO:1901699	0.000883593
GO:0035633	0.000892545
GO:0045944	0.000895173
GO:1901698	0.00110902
GO:0010243	0.00117985
GO:0048584	0.00123815
GO:0048523	0.00134742
GO:0007507	0.00136143
GO:0051094	0.00138794
GO:0022603	0.00182478
GO:0009968	0.0018284
GO:0071417	0.00187934
GO:0048513	0.00192599
GO:0042221	0.00230224
GO:0045595	0.00245378
GO:0019538	0.00254196
GO:0010632	0.00267098
GO:0010033	0.00285148
GO:0048738	0.0029626
GO:0051241	0.00312912
GO:0045893	0.00316585
GO:1902680	0.0033194
GO:0045597	0.00336318
GO:0030182	0.00338971
GO:0042325	0.00365901
GO:0006936	0.00367318
GO:0036211	0.00368936
GO:0080090	0.00403518
GO:0035239	0.00403678
GO:1901700	0.00408654
GO:0010633	0.00414589
GO:0009611	0.00514067
GO:0043412	0.00583011
GO:0040007	0.00596051
GO:2000026	0.00610993
GO:0014706	0.00684509
GO:0030198	0.00810633
GO:0043062	0.00843147
GO:0045229	0.00876826
GO:0043542	0.00933895
GO:0048514	0.00978126
GO:0001568	0.0105375
GO:0001525	0.0105387
GO:0061061	0.0116342
GO:0043085	0.0116349
GO:0051051	0.0123112
GO:0006915	0.0129968
GO:0032970	0.0130611
GO:0051899	0.0132328
GO:0043410	0.0140258
GO:0060537	0.0145083
GO:0051246	0.0152221
GO:0032989	0.0152873
GO:0012501	0.0153684
GO:0003180	0.0158364
GO:0008219	0.0162208
GO:0060070	0.0171806
GO:0048588	0.0182955
GO:0001944	0.0217229
GO:0009888	0.0217489
GO:0031589	0.0222316
GO:0010562	0.0223132
GO:0045937	0.0223132
GO:0003179	0.0241281
GO:0042692	0.0248644
GO:0007169	0.0253543
GO:0045936	0.0255894
GO:0010563	0.0264965
GO:0043067	0.0280471
GO:0051254	0.028143
GO:0014856	0.0282205
GO:0120039	0.0308071
GO:0055007	0.032403
GO:0003176	0.0331822
GO:0042981	0.0343683
GO:1905562	0.0345828
GO:0101023	0.0345828
GO:0048858	0.0346538
GO:0040017	0.0354966
GO:0051897	0.0371821
GO:0043534	0.0372365
GO:0030335	0.0381532
GO:0044057	0.0402258
GO:0007267	0.0409396
GO:0097746	0.0421296
GO:0035296	0.0421296
GO:0035051	0.0421296
GO:0035150	0.0446473
GO:1903522	0.0458013
GO:0001659	0.0480639
GO:0005737	1.08651e-11
GO:0071944	3.68417e-10
GO:0016020	1.52824e-07
GO:0070161	2.77236e-07
GO:0005886	2.8816e-07
GO:0030054	6.26313e-06
GO:0005925	0.000129472
GO:0030055	0.000186991
GO:0005901	0.000275159
GO:0044853	0.000504474
GO:0045121	0.00125954
GO:0098857	0.00131357
GO:0098858	0.00160406
GO:0098636	0.00275964
GO:0042995	0.00363323
GO:0120025	0.00412641
GO:0012505	0.00444088
GO:0008305	0.0143561
GO:0030175	0.0192258
GO:0031982	0.0222648
GO:0042383	0.0231588
GO:0062023	0.0310903
GO:0005622	0.0330859
GO:0002095	0.0498242
GO:0005515	2.82778e-11
GO:0005518	0.00194848
GO:0042802	0.00696885
GO:0005102	0.0327637
GO:0050839	0.0413523
GO:0019904	0.0421164
GO:0005201	0.0451115

### Sheet: lightyellow
term_id	p_value
GO:0002682	1.60428e-11
GO:0048583	2.91936e-10
GO:0006955	3.82324e-10
GO:0048584	6.12993e-10
GO:0050776	6.40431e-10
GO:0002376	5.07789e-09
GO:0002443	6.61594e-09
GO:0002684	1.13081e-08
GO:0007165	4.14304e-08
GO:0002252	8.05621e-08
GO:0050778	1.17055e-07
GO:0002757	1.49713e-07
GO:0035556	1.77985e-07
GO:0001775	2.42008e-07
GO:0002764	2.86498e-07
GO:0023052	4.22138e-07
GO:0007154	6.33215e-07
GO:0002253	6.85934e-07
GO:0002703	2.10953e-06
GO:0050896	2.43785e-06
GO:0051716	3.09155e-06
GO:0050865	3.69831e-06
GO:0045321	4.27888e-06
GO:0046649	4.68214e-06
GO:0141124	9.48282e-06
GO:0002429	1.29551e-05
GO:0002768	2.81545e-05
GO:1902531	3.29587e-05
GO:0006909	3.69877e-05
GO:0051336	3.97759e-05
GO:0045089	4.47067e-05
GO:0045087	5.67489e-05
GO:0002449	6.60218e-05
GO:0051249	7.72067e-05
GO:0002833	7.96804e-05
GO:0002697	9.79449e-05
GO:0007166	0.000160288
GO:0044419	0.000172069
GO:0042110	0.000216634
GO:0045088	0.000217151
GO:0002694	0.000239406
GO:0051707	0.000289443
GO:0006952	0.000291962
GO:0043207	0.000296868
GO:0140546	0.000301019
GO:0002457	0.000307292
GO:0065009	0.000310504
GO:0048518	0.000334796
GO:0009607	0.000397265
GO:0031347	0.000454085
GO:0032103	0.000511755
GO:0001909	0.000517724
GO:0009966	0.000542069
GO:0031349	0.000632773
GO:0050670	0.000848534
GO:0098542	0.000865574
GO:0050790	0.000924031
GO:0023051	0.000944756
GO:0032944	0.000949856
GO:0010646	0.000973552
GO:0038094	0.00098817
GO:0002431	0.00098817
GO:0002831	0.00107939
GO:0043299	0.00126027
GO:0002758	0.00150177
GO:0032101	0.00168945
GO:0070663	0.0018426
GO:0006897	0.00192614
GO:0050900	0.00206804
GO:0001910	0.0021198
GO:0030036	0.00227336
GO:0080134	0.00250852
GO:0002218	0.00253421
GO:0042119	0.00303165
GO:0002275	0.00306393
GO:0002366	0.00410604
GO:0031341	0.00431201
GO:0002263	0.0044828
GO:0046651	0.00488808
GO:0048522	0.00527967
GO:0032943	0.00567112
GO:0036230	0.00568094
GO:0030029	0.0064308
GO:0001906	0.00902546
GO:0038093	0.00974886
GO:0002456	0.00977788
GO:0010647	0.0102519
GO:0023056	0.0103195
GO:0070661	0.011554
GO:0002886	0.012028
GO:0016192	0.0123657
GO:0007264	0.0127206
GO:0050864	0.0132765
GO:0009967	0.0136465
GO:0002283	0.0146214
GO:0002274	0.0153265
GO:0060627	0.0159696
GO:0009605	0.0163255
GO:0098657	0.0215071
GO:0038096	0.0265747
GO:0002433	0.0265747
GO:0007159	0.0283774
GO:0008625	0.0447132
GO:0051641	0.0468267
GO:1904151	0.0485447
GO:0051239	0.049023
GO:0005886	1.37991e-06
GO:0071944	1.00929e-05
GO:0016020	6.10592e-05
GO:0015629	9.54183e-05
GO:0005737	0.00026328
GO:0031410	0.000291852
GO:0097708	0.000300133
GO:0031982	0.000587288
GO:0005884	0.000734823
GO:0008043	0.000790772
GO:0070288	0.000790772
GO:0045335	0.00166436
GO:0070820	0.00314181
GO:0030027	0.00880207
GO:0070161	0.00921019
GO:0030139	0.0103176
GO:0012506	0.0189412
GO:0005856	0.0217352
GO:0005829	0.0255184
GO:0030054	0.0374087
GO:0101003	0.0454309
GO:0030234	0.00054701
GO:0008289	0.00273633
GO:0060589	0.00281274
GO:0030695	0.00281274
GO:0005546	0.0116714
GO:1901981	0.0146223
GO:0005515	0.0156136
GO:1902936	0.0312687
GO:0043028	0.0356695

### Sheet: greenyellow
term_id	p_value
GO:0005737	0.00267378
GO:0012505	0.0391387

### Sheet: magenta
term_id	p_value
GO:0043412	5.61616e-06
GO:0043434	7.96802e-06
GO:0036211	6.33689e-05
GO:1901652	9.16244e-05
GO:0070727	0.000119868
GO:0000910	0.000293644
GO:0015031	0.000315875
GO:0033036	0.000325515
GO:0008104	0.000335369
GO:0071375	0.0004067
GO:0016192	0.000432061
GO:0006325	0.000498732
GO:0051641	0.00120986
GO:0000281	0.00167812
GO:0033554	0.00180505
GO:1901653	0.00272259
GO:0071824	0.00277195
GO:1901699	0.00351684
GO:0032869	0.00473711
GO:0071417	0.00507121
GO:0006468	0.00557069
GO:0006796	0.00584952
GO:0010243	0.00593341
GO:0032868	0.00594218
GO:0009725	0.00600434
GO:1901698	0.00616579
GO:0006793	0.00725052
GO:1901564	0.00764223
GO:0071705	0.00802485
GO:0061640	0.0109271
GO:0016197	0.0124404
GO:0006338	0.0140612
GO:0071702	0.0203082
GO:0009719	0.0216914
GO:0016310	0.0240209
GO:0045184	0.0270013
GO:0010033	0.0274948
GO:0002244	0.0288184
GO:0019538	0.0297927
GO:0035556	0.0350226
GO:0051649	0.0418882
GO:0005829	4.92081e-09
GO:0005737	1.05219e-05
GO:0005622	0.000689822
GO:0031252	0.00163442
GO:0000785	0.00228674
GO:0005694	0.00289561
GO:0032993	0.00487683
GO:1902494	0.00504863
GO:0043231	0.0107017
GO:0043227	0.0257727
GO:0043226	0.027056
GO:0015630	0.0341274
GO:0043229	0.043765
GO:1990234	0.0441388
GO:0005515	1.55816e-08
GO:0016740	5.82748e-05
GO:0043168	0.000505321
GO:0106310	0.00105585
GO:0004674	0.00131179
GO:0004672	0.00149755
GO:0032553	0.00218797
GO:0016772	0.00289441
GO:0016301	0.00307114
GO:0019899	0.00381932
GO:0017076	0.0050401
GO:0032555	0.00546135
GO:0000166	0.00823176
GO:1901265	0.00830499
GO:0035639	0.00833715
GO:1901363	0.0100481
GO:0030554	0.0106374
GO:0032559	0.0112347
GO:0016773	0.0117514
GO:0016303	0.0126
GO:0072518	0.0179501
GO:0005524	0.0180463
GO:0035497	0.0228934
GO:0003824	0.0262823
GO:0031267	0.0321913
GO:0140658	0.040749

### Sheet: tan
term_id	p_value
GO:0048513	8.14537e-09
GO:0009888	4.36796e-07
GO:0061138	1.64555e-06
GO:0048736	1.74048e-06
GO:0060173	1.74048e-06
GO:0048856	1.81698e-06
GO:0008283	2.01806e-06
GO:0007275	2.40901e-06
GO:0048729	2.79583e-06
GO:0001763	3.89119e-06
GO:0001503	1.08282e-05
GO:0002009	1.11583e-05
GO:0032502	1.7927e-05
GO:0042127	1.99184e-05
GO:0051239	2.39298e-05
GO:0010646	2.81092e-05
GO:0048731	3.72644e-05
GO:0035107	5.85078e-05
GO:0035108	5.85078e-05
GO:0060562	7.01183e-05
GO:0048754	7.32152e-05
GO:0023051	9.6959e-05
GO:0009653	0.000119882
GO:0060429	0.000133643
GO:0009966	0.000143515
GO:0030154	0.000179715
GO:0048869	0.000180937
GO:0050793	0.000218347
GO:0051093	0.00022925
GO:0051240	0.000235963
GO:0048522	0.000262376
GO:0048583	0.000339106
GO:0042476	0.000346078
GO:0008544	0.000362218
GO:0032501	0.000485405
GO:0048518	0.000584207
GO:0009887	0.00114906
GO:0048598	0.00115694
GO:2000026	0.00141562
GO:0045669	0.00142657
GO:0001501	0.00143957
GO:0060572	0.00149861
GO:0009719	0.00154311
GO:0016055	0.00160941
GO:0048732	0.00168607
GO:0198738	0.00168607
GO:0051094	0.00231733
GO:0035239	0.00273314
GO:0007389	0.00295811
GO:0003151	0.00296171
GO:0030326	0.00318824
GO:0035113	0.00318824
GO:0048863	0.00319664
GO:0060322	0.0038721
GO:0045667	0.00414964
GO:0007155	0.00432714
GO:0048468	0.00439513
GO:0098773	0.00483501
GO:0007399	0.00522846
GO:0007417	0.00548898
GO:0030857	0.00650815
GO:0051179	0.0065196
GO:0071495	0.00740073
GO:0012501	0.00768243
GO:0008219	0.00795726
GO:0045595	0.00834979
GO:0003148	0.00851832
GO:0141124	0.00912867
GO:0007420	0.00919626
GO:0008284	0.00972413
GO:0060571	0.010107
GO:0001942	0.0106609
GO:0022008	0.0110765
GO:0035295	0.0111312
GO:0045597	0.0121198
GO:0022404	0.012726
GO:0022405	0.012726
GO:0006810	0.0137101
GO:0006915	0.0144773
GO:0030856	0.0145443
GO:0048519	0.014706
GO:0044848	0.0166914
GO:0048819	0.0166914
GO:0044851	0.0166914
GO:0009790	0.017313
GO:0060070	0.0190927
GO:0048523	0.0196411
GO:0001649	0.0197585
GO:0045596	0.0203942
GO:0060441	0.0215325
GO:0048584	0.0247492
GO:0061351	0.0254545
GO:0009967	0.0269182
GO:0008285	0.0277665
GO:0043588	0.0287446
GO:0001655	0.0300955
GO:0060742	0.032579
GO:0030111	0.0333093
GO:0072001	0.0341273
GO:0031214	0.0342714
GO:0060411	0.034703
GO:0048645	0.034703
GO:0060828	0.0350868
GO:0007166	0.0366796
GO:0019827	0.0368314
GO:2000036	0.0398429
GO:0042633	0.0399551
GO:0042303	0.0399551
GO:0072089	0.0399551
GO:0033146	0.0404579
GO:0098727	0.0424277
GO:0033148	0.043301
GO:0060601	0.043301
GO:0001667	0.0446953
GO:0007167	0.0462373
GO:0060529	0.0473228
GO:1902531	0.0481416
GO:0030855	0.0491581
GO:0071944	2.52316e-06
GO:0098590	1.69642e-05
GO:0016020	4.18558e-05
GO:0005886	4.87e-05
GO:0031982	9.91308e-05
GO:0031410	0.00102664
GO:0097708	0.00106613
GO:0030054	0.00125019
GO:0070161	0.00173084
GO:1903561	0.00629647
GO:0043230	0.00634386
GO:0065010	0.00634386
GO:0012505	0.0080854
GO:0005911	0.020356
GO:0031252	0.0242043
GO:0005802	0.0380852
GO:0070062	0.0484853
GO:0008514	0.01703

### Sheet: midnightblue
term_id	p_value
GO:0002376	9.60288e-15
GO:0006955	9.17178e-14
GO:0006952	8.36606e-11
GO:0009605	4.74906e-10
GO:0050896	1.67736e-09
GO:0002682	1.77708e-09
GO:0045321	2.69368e-09
GO:0001775	3.17033e-09
GO:0006954	3.34552e-09
GO:0002764	4.61603e-08
GO:0002366	5.91585e-07
GO:0006950	6.48272e-07
GO:0002263	6.80769e-07
GO:0050776	1.05001e-06
GO:0002274	1.11238e-06
GO:0051707	1.66841e-06
GO:0043207	1.72591e-06
GO:0032101	2.26909e-06
GO:0009607	2.54832e-06
GO:0002252	4.44958e-06
GO:0002757	4.57789e-06
GO:0032103	8.77449e-06
GO:0044419	1.07926e-05
GO:0002684	1.38219e-05
GO:0098542	1.48505e-05
GO:0001817	1.63492e-05
GO:0001816	1.80313e-05
GO:0046649	1.92386e-05
GO:0002253	2.01889e-05
GO:0042116	2.34305e-05
GO:0002768	2.36046e-05
GO:0140546	2.9854e-05
GO:0045087	3.3407e-05
GO:0001819	9.70526e-05
GO:0050865	0.000103622
GO:0002683	0.000107591
GO:0043299	0.000151271
GO:0002429	0.000157134
GO:0032637	0.0001749
GO:0032677	0.0001749
GO:0007154	0.000331423
GO:0002694	0.000379813
GO:0032640	0.000456598
GO:0032680	0.000456598
GO:0007165	0.000480767
GO:0032760	0.000527085
GO:0050778	0.000543455
GO:1903555	0.000560721
GO:0071706	0.000560721
GO:0002443	0.000574133
GO:1903557	0.000663992
GO:0051239	0.000928791
GO:0023052	0.00094043
GO:0045588	0.00122495
GO:0042113	0.00135377
GO:0046645	0.00195628
GO:0051716	0.00253955
GO:0050864	0.00255935
GO:0046651	0.00269603
GO:0045586	0.00292898
GO:0032943	0.00318873
GO:0019722	0.0037633
GO:0046643	0.0041765
GO:0045055	0.00423516
GO:0032675	0.00560309
GO:0032635	0.00560309
GO:0051240	0.00564554
GO:0002250	0.00569083
GO:0006887	0.00640226
GO:0007166	0.00693131
GO:0070661	0.0071178
GO:0045060	0.00762856
GO:0031347	0.00823339
GO:0051241	0.00874744
GO:0043383	0.00989875
GO:0042492	0.00989875
GO:0002275	0.0119442
GO:0002430	0.0125751
GO:1903615	0.0139899
GO:0046633	0.014307
GO:0046631	0.0144657
GO:0043300	0.0155774
GO:0002695	0.018602
GO:0002444	0.0229498
GO:0032501	0.0243689
GO:0045058	0.0250253
GO:0030098	0.0334487
GO:0050866	0.0351188
GO:0002285	0.0380805
GO:0048583	0.0391471
GO:0001906	0.0446095
GO:0098657	0.0464172
GO:0032757	0.0493131
GO:0010921	0.0493131
GO:0071944	2.46213e-09
GO:0005886	3.74105e-08
GO:0031982	1.12999e-06
GO:0031410	5.32341e-06
GO:0097708	5.52799e-06
GO:0016020	6.90354e-06
GO:0009897	1.2817e-05
GO:0045335	2.27323e-05
GO:0098552	6.71629e-05
GO:0030659	8.92447e-05
GO:0030141	9.4338e-05
GO:0012506	0.000103193
GO:0030667	0.000395352
GO:0099503	0.000682493
GO:0009986	0.000717602
GO:0030139	0.000775619
GO:0042581	0.000896303
GO:0035579	0.000975105
GO:0070820	0.00107308
GO:0032009	0.00125541
GO:0098588	0.00166623
GO:0070821	0.0098669
GO:0036019	0.015576
GO:0030670	0.0156839
GO:0030666	0.0453575
GO:0060089	8.6139e-07
GO:0038023	8.6139e-07
GO:0004888	0.000132271
GO:0140375	0.0274972
