## Supplemental File 2 for "Sex-Dependent Relationships Between PFAS and Placental Transcriptomics Identified by Weighted Gene Co-Expression Analysis"

### Sheet: Blue
TF	NTargets	SigGenes	FisherTest	FisherAdjustP
AHR	967	78	1	1
ALX3	55	9	0.994385	1
ARID5B	127	11	1	1
ARNT	278	25	1	1
ARNT2	214	25	1	1
ASCL2	446	52	1	1
ATF1	734	32	1	1
ATF2	131	26	0.997617	1
ATF3	187	8	1	1
ATF4	169	12	1	1
ATF6	528	35	1	1
BACH1	288	40	1	1
BARX2	259	29	1	1
BATF	228	11	1	1
BCL6	399	76	1	1
BHLHE40	320	52	1	1
BHLHE41	45	7	0.993025	1
CDC5L	120	7	1	1
CEBPA	140	14	1	1
CEBPB	262	19	1	1
CEBPD	80	10	0.999953	1
CEBPG	89	11	0.999983	1
CREB1	47	12	0.807291	1
CREB3	723	92	1	1
CREB3L2	441	29	1	1
CREB5	268	28	1	1
CREM	112	26	0.962501	1
CTCFL	89	23	0.850495	1
DDIT3	156	16	1	1
DLX4	140	12	1	1
DLX5	290	37	1	1
DLX6	141	19	0.999999	1
E2F1	686	103	1	1
E2F2	228	28	1	1
E2F4	802	132	1	1
E2F5	336	60	1	1
E2F6	561	19	1	1
E2F7	221	39	0.999995	1
E4F1	95	12	0.999987	1
EBF1	210	10	1	1
ELF1	532	110	1	1
ELF2	194	54	0.797797	1
ELF3	424	30	1	1
ELF4	328	54	1	1
ELF5	95	19	0.99161	1
ELK1	101	14	0.999968	1
ELK4	585	119	1	1
ERG	435	14	1	1
ESRRA	480	60	1	1
ESRRG	720	66	1	1
ETS2	904	75	1	1
ETV3	848	95	1	1
ETV4	670	55	1	1
ETV5	487	26	1	1
ETV6	498	25	1	1
ETV7	36	10	0.68913	1
FLI1	975	20	1	1
FOSL2	626	84	1	1
FOXC1	149	32	0.994266	1
FOXF1	196	7	1	1
FOXF2	76	8	0.999991	1
FOXJ2	400	51	1	1
FOXJ3	351	34	1	1
FOXK1	447	45	1	1
FOXM1	292	48	1	1
FOXN3	574	70	1	1
FOXO1	402	27	1	1
FOXO3	606	109	1	1
FOXO4	297	41	1	1
FOXP1	41	5	0.998296	1
FOXP4	69	10	0.999327	1
GATA2	125	10	1	1
GATA3	184	21	1	1
GATA6	121	9	1	1
GCM1	262	17	1	1
GLI3	89	13	0.99983	1
GMEB1	652	26	1	1
GMEB2	119	13	1	1
GRHL1	475	66	1	1
GRHL2	296	23	1	1
GTF2I	164	33	0.998892	1
HBP1	236	11	1	1
HES1	729	39	1	1
HEY1	223	41	0.999986	1
HHEX	536	7	1	1
HIC1	294	23	1	1
HIC2	110	22	0.994771	1
HIF1A	235	54	0.995494	1
HINFP	32	9	0.670047	1
HIVEP1	66	16	0.888841	1
HLF	175	12	1	1
HMBOX1	36	5	0.993681	1
HMGA1	87	17	0.991797	1
HOXA11	156	5	1	1
HOXA13	91	7	1	1
HOXB4	71	12	0.996863	1
HSF1	59	13	0.940683	1
IKZF1	429	22	1	1
IKZF2	84	12	0.999817	1
IRF1	24	6	0.781152	1
IRF3	222	45	0.999763	1
IRF6	154	44	0.709893	1
IRF8	325	21	1	1
IRF9	170	21	1	1
IRX2	265	46	1	1
ISL1	77	12	0.99912	1
JDP2	434	11	1	1
JUN	238	7	1	1
JUNB	152	17	1	1
JUND	364	32	1	1
KLF10	248	42	1	1
KLF12	423	19	1	1
KLF16	30	10	0.425472	1
KLF3	731	129	1	1
KLF4	218	24	1	1
KLF5	72	10	0.999667	1
KLF8	47	10	0.938692	1
KLF9	888	60	1	1
LBX2	68	11	0.997669	1
LHX4	57	5	0.999982	1
MAF	401	17	1	1
MAFB	918	60	1	1
MAFF	958	41	1	1
MAFG	117	23	0.996779	1
MAFK	731	65	1	1
MEF2A	493	32	1	1
MEF2D	193	32	0.999997	1
MEIS1	341	14	1	1
MEIS3	256	7	1	1
MEOX2	121	8	1	1
MGA	251	52	0.999803	1
MITF	48	6	0.99898	1
MNT	237	42	0.999998	1
MSX2	735	120	1	1
MTF1	623	56	1	1
MXI1	563	92	1	1
MYBL2	249	39	1	1
MYC	350	21	1	1
MYCN	129	17	0.999999	1
MZF1	332	39	1	1
NFATC1	205	6	1	1
NFATC2	476	26	1	1
NFATC3	23	7	0.57279	1
NFE2	53	6	0.99973	1
NFE2L1	69	8	0.99994	1
NFE2L2	229	23	1	1
NFIA	167	11	1	1
NFIC	651	46	1	1
NFIL3	130	19	0.999991	1
NFIX	386	8	1	1
NFKB1	365	63	1	1
NFYA	77	6	1	1
NFYB	33	5	0.986579	1
NFYC	229	15	1	1
NPAS2	75	7	0.999997	1
NR1H2	956	85	1	1
NR2F1	281	10	1	1
NR2F2	498	48	1	1
NR2F6	382	45	1	1
NR3C1	394	59	1	1
NR4A3	84	15	0.996899	1
NRF1	314	34	1	1
PATZ1	501	25	1	1
PBX1	267	51	0.999991	1
PBX3	520	18	1	1
PGR	147	15	1	1
PKNOX1	202	21	1	1
PKNOX2	136	6	1	1
PLAG1	620	101	1	1
PLAGL1	815	25	1	1
POU2F1	685	83	1	1
POU2F3	540	34	1	1
PPARA	295	34	1	1
PPARD	313	25	1	1
PPARG	134	24	0.99966	1
PRDM1	238	29	1	1
PRDM4	202	31	1	1
PRRX1	74	5	1	1
PURA	913	154	1	1
RARA	479	18	1	1
RARB	157	7	1	1
RARG	24	6	0.781152	1
RBPJ	175	45	0.923841	1
REL	960	151	1	1
RELA	91	11	0.99999	1
RELB	208	14	1	1
REST	731	156	1	1
RFX1	215	23	1	1
RFX3	142	29	0.997189	1
RFX5	832	52	1	1
RFX7	279	44	1	1
RORA	683	68	1	1
RREB1	145	31	0.994186	1
RUNX1	650	46	1	1
RUNX3	170	14	1	1
RXRA	247	54	0.998995	1
SIX4	69	16	0.925718	1
SIX5	27	8	0.60231	1
SMAD3	798	78	1	1
SNAI1	81	15	0.994544	1
SNAI2	363	14	1	1
SOX12	501	26	1	1
SOX13	89	14	0.999537	1
SOX14	173	32	0.999873	1
SOX4	411	49	1	1
SP2	163	24	0.999999	1
SP4	32	12	0.239671	1
SPI1	996	44	1	1
SREBF1	153	9	1	1
SREBF2	128	17	0.999998	1
SRF	58	18	0.501215	1
STAT1	412	44	1	1
STAT2	447	45	1	1
STAT3	801	95	1	1
STAT4	31	9	0.627868	1
STAT5A	185	19	1	1
TBX2	298	14	1	1
TBX20	37	7	0.959855	1
TBX4	270	21	1	1
TBX5	170	8	1	1
TCF3	48	6	0.99898	1
TCF4	550	19	1	1
TCF7	87	10	0.999992	1
TCF7L2	313	29	1	1
TEAD1	743	83	1	1
TEAD3	986	62	1	1
TEAD4	375	43	1	1
TFAP2B	51	7	0.998341	1
TFAP2C	186	6	1	1
TFCP2	94	16	0.998981	1
TFCP2L1	646	93	1	1
TFDP1	259	50	0.999983	1
TFE3	110	15	0.999988	1
TFEB	327	40	1	1
TFEC	93	13	0.999932	1
TGIF1	30	5	0.972339	1
TGIF2	166	14	1	1
THAP1	156	21	1	1
THAP5	754	77	1	1
THRA	371	6	1	1
TP63	438	70	1	1
TWIST1	666	39	1	1
UBP1	90	11	0.999987	1
USF1	289	48	1	1
USF2	216	35	1	1
XBP1	748	39	1	1
YY1	483	41	1	1
ZBTB14	18	5	0.677712	1
ZBTB18	148	19	1	1
ZBTB33	432	93	0.99999	1
ZBTB4	317	48	1	1
ZBTB7A	574	69	1	1
ZBTB7B	382	47	1	1
ZFHX3	133	16	1	1
ZFX	86	14	0.999129	1
ZHX3	49	13	0.764941	1
ZKSCAN1	55	14	0.823831	1
ZNF143	261	23	1	1
ZNF148	634	106	1	1
ZNF219	80	13	0.998792	1
ZNF24	405	39	1	1
ZNF263	85	13	0.999587	1
ZNF281	80	12	0.999546	1
ZNF282	80	9	0.999987	1
ZNF350	44	5	0.999245	1
ZNF354C	39	18	0.0264691	1
ZNF384	316	46	1	1
ZNF410	71	10	0.999578	1
ZNF524	541	67	1	1
ZNF8	35	10	0.650394	1
ZSCAN4	263	13	1	1

### Sheet: Brown
TF	NTargets	SigGenes	FisherTest	FisherAdjustP
KLF12	423	86	0.00502959	0.392308
PITX1	18	8	0.00355561	0.392308
PITX2	65	19	0.00400536	0.392308
ETV4	670	127	0.00933563	0.546134
EBF1	210	45	0.015255	0.713933
EBF3	108	25	0.025744	0.753012
MEF2C	51	14	0.0219129	0.753012
MSC	66	17	0.0229603	0.753012
AHR	967	59	1	1
ARNT	278	23	0.99993	1
ARNT2	214	8	1	1
ASCL2	446	22	1	1
ATF1	734	41	1	1
ATF3	187	13	0.999913	1
ATF4	169	14	0.998584	1
ATF6	528	10	1	1
BACH1	288	6	1	1
BARX2	259	20	0.999965	1
BATF	228	12	1	1
BCL6	399	16	1	1
BCL6B	121	22	0.255147	1
BHLHE40	320	14	1	1
CEBPA	140	7	0.999981	1
CEBPB	262	29	0.987767	1
CREB1	47	5	0.879764	1
CREB3	723	33	1	1
CREB3L1	78	6	0.988501	1
CREB3L2	441	33	1	1
CREB5	268	13	1	1
CREM	112	7	0.999338	1
DDIT3	156	7	0.999998	1
DLX4	140	21	0.622461	1
DLX5	290	27	0.999531	1
DLX6	141	14	0.982412	1
E2F1	686	29	1	1
E2F2	228	10	1	1
E2F4	802	20	1	1
E2F5	336	36	0.996952	1
E2F6	561	32	1	1
E2F7	221	11	1	1
EGR1	61	9	0.632055	1
EGR3	34	5	0.633727	1
ELF1	532	6	1	1
ELF3	424	42	0.999846	1
ELF4	328	17	1	1
ELF5	95	5	0.999572	1
ELK4	585	16	1	1
ERG	435	69	0.474911	1
ESRRA	480	24	1	1
ESRRG	720	25	1	1
ETS2	904	110	0.999339	1
ETV3	848	23	1	1
ETV5	487	32	1	1
ETV6	498	56	0.998541	1
FLI1	975	166	0.114846	1
FOSL2	626	38	1	1
FOXC1	149	12	0.998173	1
FOXF1	196	29	0.662885	1
FOXF2	76	10	0.772579	1
FOXJ2	400	25	1	1
FOXJ3	351	27	0.999998	1
FOXK1	447	38	0.999999	1
FOXM1	292	19	1	1
FOXN3	574	41	1	1
FOXO1	402	40	0.999753	1
FOXO3	606	19	1	1
FOXO4	297	15	1	1
FOXP1	41	9	0.18223	1
GATA2	125	19	0.595559	1
GATA3	184	11	0.999987	1
GATA6	121	14	0.920035	1
GCM1	262	19	0.99999	1
GMEB1	652	80	0.995534	1
GMEB2	119	17	0.699675	1
GRHL1	475	12	1	1
GRHL2	296	27	0.999717	1
GTF2I	164	13	0.99902	1
HBP1	236	7	1	1
HES1	729	74	0.999998	1
HEY1	223	10	1	1
HEY2	105	16	0.589886	1
HHEX	536	90	0.245363	1
HIC1	294	17	1	1
HIF1A	235	14	0.999999	1
HIVEP1	66	5	0.984125	1
HLF	175	14	0.999214	1
HLX	103	16	0.556827	1
HMGA1	87	6	0.9959	1
HOXA10	84	12	0.682247	1
HOXA11	156	23	0.659235	1
HOXA13	91	13	0.685802	1
HOXB4	71	6	0.975356	1
HSF1	59	6	0.917679	1
IKZF1	429	46	0.999016	1
IRF6	154	9	0.999955	1
IRF8	325	31	0.999622	1
IRF9	170	8	0.999998	1
IRX2	265	22	0.999894	1
JDP2	434	45	0.999589	1
JUN	238	27	0.978183	1
JUNB	152	11	0.999476	1
JUND	364	47	0.942714	1
KLF3	731	39	1	1
KLF4	218	13	0.999998	1
KLF9	888	121	0.967622	1
LBX2	68	8	0.856177	1
LEF1	90	10	0.91532	1
MAF	401	66	0.347686	1
MAFB	918	116	0.997431	1
MAFF	958	83	1	1
MAFG	117	7	0.99964	1
MAFK	731	113	0.581105	1
MECOM	112	22	0.150223	1
MEF2A	493	69	0.868818	1
MEF2D	193	17	0.998363	1
MEIS1	341	52	0.609094	1
MEIS3	256	33	0.910766	1
MEOX2	121	20	0.434378	1
MNT	237	17	0.999979	1
MSX2	735	39	1	1
MTF1	623	52	1	1
MXI1	563	24	1	1
MYBL2	249	14	1	1
MYC	350	43	0.971182	1
MYCN	129	11	0.994419	1
MZF1	332	39	0.984101	1
NFATC1	205	12	0.999996	1
NFATC2	476	79	0.300672	1
NFE2	53	5	0.933892	1
NFE2L2	229	13	0.999999	1
NFIA	167	28	0.378216	1
NFIC	651	50	1	1
NFIL3	130	6	0.999983	1
NFIX	386	72	0.0587177	1
NFKB1	365	26	1	1
NFYA	77	6	0.987148	1
NFYC	229	44	0.0820855	1
NPAS2	75	9	0.851263	1
NR1H2	956	96	1	1
NR2F1	281	40	0.77257	1
NR2F2	498	73	0.756596	1
NR2F6	382	25	1	1
NR3C1	394	38	0.999865	1
NR4A3	84	5	0.998221	1
NRF1	314	47	0.659729	1
PATZ1	501	47	0.999992	1
PBX1	267	23	0.999806	1
PBX3	520	66	0.979028	1
PGR	147	11	0.999105	1
PKNOX1	202	33	0.425001	1
PKNOX2	136	21	0.565676	1
PLAG1	620	17	1	1
PLAGL1	815	113	0.940474	1
POU2F1	685	26	1	1
POU2F3	540	70	0.970256	1
PPARA	295	23	0.999987	1
PPARD	313	56	0.152185	1
PPARG	134	11	0.996587	1
PRDM1	238	15	0.999998	1
PRDM4	202	12	0.999995	1
PRRX1	74	14	0.262458	1
PURA	913	24	1	1
RARA	479	24	1	1
RARB	157	32	0.0662278	1
REL	960	46	1	1
RELA	91	11	0.863846	1
RELB	208	12	0.999998	1
REST	731	15	1	1
RFX1	215	32	0.654319	1
RFX3	142	5	0.999999	1
RFX5	832	138	0.232995	1
RFX7	279	18	0.999999	1
RORA	683	25	1	1
RREB1	145	6	0.999998	1
RUNX1	650	63	0.999999	1
RUNX3	170	8	0.999998	1
RXRA	247	12	1	1
SMAD1	47	6	0.766873	1
SMAD3	798	67	1	1
SNAI1	81	6	0.991797	1
SNAI2	363	69	0.0450488	1
SOX12	501	42	1	1
SOX14	173	9	0.999996	1
SOX17	115	14	0.880983	1
SOX18	103	9	0.986755	1
SOX4	411	35	0.999996	1
SOX5	47	12	0.054258	1
SP2	163	25	0.579958	1
SPI1	996	98	1	1
SREBF1	153	21	0.779013	1
SREBF2	128	14	0.951433	1
STAT1	412	31	1	1
STAT2	447	32	1	1
STAT3	801	73	1	1
STAT5A	185	32	0.297175	1
TAL1	72	14	0.229202	1
TBX2	298	41	0.842528	1
TBX4	270	38	0.791287	1
TBX5	170	30	0.265273	1
TCF21	49	8	0.509464	1
TCF4	550	99	0.0681813	1
TCF7L2	313	24	0.999995	1
TEAD1	743	84	0.999852	1
TEAD2	205	36	0.250816	1
TEAD3	986	168	0.111036	1
TEAD4	375	25	1	1
TFAP2C	186	15	0.999371	1
TFCP2	94	10	0.938351	1
TFCP2L1	646	60	1	1
TFDP1	259	20	0.999965	1
TFE3	110	10	0.984797	1
TFEB	327	19	1	1
TGIF2	166	20	0.923772	1
THRA	371	63	0.257484	1
TP63	438	28	1	1
TWIST1	666	72	0.999932	1
USF1	289	6	1	1
USF2	216	16	0.999926	1
XBP1	748	63	1	1
YY1	483	11	1	1
ZBTB33	432	16	1	1
ZBTB4	317	18	1	1
ZBTB7A	574	71	0.991204	1
ZBTB7B	382	31	0.999998	1
ZFHX3	133	19	0.706328	1
ZNF143	261	29	0.986942	1
ZNF148	634	6	1	1
ZNF24	405	6	1	1
ZNF263	85	11	0.798159	1
ZNF282	80	10	0.824856	1
ZNF384	316	40	0.946114	1
ZNF524	541	21	1	1
ZNF711	32	5	0.577262	1
ZSCAN4	263	40	0.608615	1

### Sheet: Green
TF	NTargets	SigGenes	FisherTest	FisherAdjustP
AHR	967	16	1	1
ARNT	278	10	0.99991	1
ASCL2	446	19	0.999979	1
ATF1	734	13	1	1
ATF2	131	13	0.410615	1
ATF4	169	5	0.999607	1
ATF6	528	10	1	1
BARX2	259	10	0.999688	1
BATF	228	7	0.999923	1
BCL6	399	16	0.999979	1
BHLHE40	320	10	0.999995	1
CEBPB	262	10	0.999743	1
CREB1	47	5	0.425479	1
CREB3	723	20	1	1
CREB3L2	441	15	1	1
CREB5	268	8	0.999984	1
CREM	112	5	0.979084	1
DDIT3	156	5	0.998977	1
DLX5	290	11	0.999877	1
DLX6	141	6	0.990905	1
E2F1	686	29	1	1
E2F2	228	9	0.999208	1
E2F4	802	34	1	1
E2F5	336	13	0.999947	1
E2F6	561	5	1	1
E2F7	221	8	0.999577	1
E4F1	95	8	0.641232	1
EBF1	210	6	0.999925	1
ELF1	532	38	0.957839	1
ELF2	194	8	0.997564	1
ELF3	424	14	1	1
ELF4	328	14	0.999772	1
ELF5	95	9	0.498243	1
ELK4	585	54	0.469193	1
ERG	435	9	1	1
ESRRA	480	27	0.998493	1
ESRRG	720	12	1	1
ETS2	904	43	1	1
ETV3	848	22	1	1
ETV4	670	35	0.999962	1
ETV5	487	6	1	1
ETV6	498	15	1	1
FLI1	975	24	1	1
FOSL2	626	23	1	1
FOXC1	149	9	0.933202	1
FOXF1	196	6	0.999791	1
FOXJ2	400	15	0.999993	1
FOXJ3	351	10	0.999999	1
FOXK1	447	10	1	1
FOXM1	292	12	0.999702	1
FOXN3	574	26	0.999994	1
FOXO1	402	11	1	1
FOXO3	606	47	0.896853	1
FOXO4	297	10	0.999975	1
FOXP4	69	10	0.0920611	1
GATA2	125	7	0.944478	1
GATA6	121	7	0.931675	1
GCM1	262	5	1	1
GMEB1	652	17	1	1
GRHL1	475	10	1	1
GRHL2	296	9	0.999992	1
HES1	729	23	1	1
HEY1	223	6	0.999972	1
HEY2	105	5	0.967547	1
HHEX	536	15	1	1
HIC1	294	7	0.999999	1
HIC2	110	5	0.976254	1
HIF1A	235	23	0.383236	1
IKZF1	429	16	0.999997	1
IRF3	222	19	0.642384	1
IRF6	154	6	0.996088	1
IRF8	325	17	0.996934	1
IRF9	170	7	0.995995	1
IRX2	265	9	0.999931	1
JDP2	434	10	1	1
JUNB	152	9	0.942044	1
JUND	364	19	0.99817	1
KLF10	248	19	0.814942	1
KLF12	423	15	0.999998	1
KLF3	731	28	1	1
KLF4	218	6	0.999959	1
KLF5	72	6	0.647673	1
KLF8	47	5	0.425479	1
KLF9	888	32	1	1
LBX2	68	7	0.422621	1
MAF	401	21	0.998795	1
MAFB	918	32	1	1
MAFF	958	15	1	1
MAFG	117	7	0.916356	1
MAFK	731	37	0.999993	1
MEF2A	493	16	1	1
MEF2D	193	9	0.993384	1
MEIS1	341	11	0.999996	1
MEIS3	256	7	0.99999	1
MEOX2	121	5	0.988334	1
MGA	251	17	0.924617	1
MNT	237	18	0.820614	1
MSC	66	6	0.561096	1
MSX2	735	32	1	1
MTF1	623	17	1	1
MXI1	563	17	1	1
MYBL2	249	9	0.999798	1
MYC	350	8	1	1
MYCN	129	8	0.909577	1
MZF1	332	29	0.616788	1
NFATC2	476	16	1	1
NFE2L2	229	6	0.999982	1
NFIA	167	7	0.995159	1
NFIC	651	17	1	1
NFIL3	130	5	0.993616	1
NFIX	386	8	1	1
NFKB1	365	13	0.999992	1
NFYC	229	11	0.995236	1
NR1H2	956	38	1	1
NR2F1	281	6	1	1
NR2F2	498	21	0.999994	1
NR2F6	382	19	0.999263	1
NR3C1	394	24	0.989579	1
NR4A3	84	5	0.889639	1
NRF1	314	25	0.786296	1
PATZ1	501	12	1	1
PBX1	267	11	0.999481	1
PBX3	520	12	1	1
PGR	147	6	0.993812	1
PITX2	65	9	0.131531	1
PKNOX1	202	13	0.932128	1
PLAG1	620	38	0.997926	1
PLAGL1	815	23	1	1
POU2F1	685	22	1	1
POU2F3	540	17	1	1
PPARA	295	9	0.999992	1
PPARD	313	16	0.997278	1
PRDM1	238	9	0.999583	1
PRDM4	202	7	0.999519	1
PRRX1	74	5	0.81403	1
PURA	913	39	1	1
RARB	157	6	0.996796	1
RBPJ	175	25	0.0147912	1
REL	960	47	1	1
RELA	91	12	0.119843	1
REST	731	62	0.74146	1
RFX1	215	19	0.585002	1
RFX3	142	8	0.952173	1
RFX5	832	33	1	1
RFX7	279	16	0.986015	1
RORA	683	21	1	1
RREB1	145	10	0.859267	1
RUNX1	650	19	1	1
RXRA	247	18	0.867813	1
SMAD3	798	22	1	1
SNAI2	363	16	0.99982	1
SOX12	501	10	1	1
SOX13	89	6	0.830269	1
SOX4	411	25	0.991021	1
SP2	163	10	0.934606	1
SPI1	996	32	1	1
SREBF1	153	9	0.944755	1
STAT1	412	17	0.999975	1
STAT2	447	16	0.999999	1
STAT3	801	37	1	1
TBX2	298	10	0.999977	1
TBX4	270	8	0.999986	1
TCF4	550	13	1	1
TCF7L2	313	12	0.99992	1
TEAD1	743	41	0.999939	1
TEAD3	986	41	1	1
TEAD4	375	15	0.999965	1
TFAP2C	186	5	0.999891	1
TFCP2L1	646	23	1	1
TFDP1	259	12	0.997929	1
TFE3	110	9	0.677755	1
TFEB	327	12	0.999967	1
TFEC	93	5	0.933432	1
TGIF2	166	6	0.998256	1
THAP1	156	10	0.910871	1
THAP5	754	22	1	1
THRA	371	8	1	1
TP63	438	11	1	1
TWIST1	666	14	1	1
USF1	289	12	0.999642	1
USF2	216	21	0.403519	1
XBP1	748	8	1	1
YY1	483	12	1	1
ZBTB33	432	53	0.0134056	1
ZBTB4	317	8	1	1
ZBTB7A	574	28	0.999969	1
ZBTB7B	382	17	0.999854	1
ZFHX3	133	6	0.984991	1
ZFX	86	8	0.525744	1
ZNF143	261	17	0.948049	1
ZNF148	634	43	0.98751	1
ZNF219	80	5	0.863283	1
ZNF24	405	11	1	1
ZNF263	85	5	0.895503	1
ZNF282	80	7	0.598023	1
ZNF384	316	19	0.983516	1
ZNF524	541	26	0.999962	1
ZSCAN4	263	14	0.992073	1

### Sheet: Green Yellow
	TF	NTargets	SigGenes	FisherTest	FisherAdjustP
	ASCL2	446	47	1.54644e-35	4.48467e-34
	HIC1	294	35	2.05528e-27	2.98016e-26
	SOX4	411	38	7.89716e-26	7.63392e-25
	ELF4	328	29	7.87766e-19	5.71131e-18
	SMAD3	798	41	2.89079e-18	1.67666e-17
	TEAD1	743	39	1.40398e-17	6.78591e-17
	FOXO1	402	29	2.05998e-16	8.53419e-16
	ETS2	904	41	2.68562e-16	9.73536e-16
	MYCN	129	18	2.8451e-15	9.16755e-15
	TCF7L2	313	22	3.10768e-12	9.01226e-12
	RUNX1	650	30	8.41591e-12	2.21874e-11
	PRDM1	238	19	1.30288e-11	3.14863e-11
	STAT1	412	24	1.4951e-11	3.33523e-11
	STAT2	447	22	3.15155e-09	6.52821e-09
	PGR	147	13	9.06028e-09	1.75165e-08
	LHX4	57	9	1.24411e-08	2.25495e-08
	FOS	45	8	3.17955e-08	5.42394e-08
	GATA6	121	9	8.62304e-06	1.38927e-05
	KLF8	47	6	1.37135e-05	2.09311e-05
	FOSL2	626	20	1.80995e-05	2.62442e-05
	RARA	479	14	0.000962803	0.00132959
	KLF9	888	20	0.00199354	0.00262785
	SNAI1	81	5	0.00223772	0.00282147
	IRF9	170	7	0.00316915	0.00382939
	MAFB	918	18	0.0143248	0.0166168
	JDP2	434	9	0.0583795	0.0651156
	RXRA	247	6	0.0624927	0.0671217
	ETV5	487	8	0.190491	0.197294
	STAT3	801	5	0.958692	0.958692

### Sheet: Black
TF	NTargets	SigGenes	FisherTest	FisherAdjustP
ZNF524	541	60	5.94156e-22	5.22858e-20
ESRRA	480	50	5.1405e-17	2.26182e-15
NR2F6	382	43	7.22306e-16	2.11876e-14
REST	731	58	2.86502e-14	6.30305e-13
JUND	364	37	2.45086e-12	4.31351e-11
E4F1	95	18	6.71413e-11	9.8474e-10
REL	960	60	2.85268e-10	3.58623e-09
ELK4	585	42	4.93997e-09	5.43397e-08
CREB3	723	46	3.59985e-08	3.51986e-07
NR1H2	956	55	4.02667e-08	3.54347e-07
ZBTB33	432	33	6.60492e-08	5.28393e-07
IRF3	222	22	1.56329e-07	1.14641e-06
RFX7	279	23	2.15374e-06	1.45792e-05
FOXN3	574	35	5.50982e-06	3.46332e-05
CEBPD	80	10	6.11291e-05	0.000358624
JUNB	152	14	6.99265e-05	0.000384596
UBP1	90	10	0.000167209	0.000865555
MAZ	31	5	0.00141983	0.0069414
NFE2	53	6	0.00314184	0.0138241
RBPJ	175	12	0.00312598	0.0138241
CEBPB	262	15	0.00562567	0.0225468
RFX3	142	10	0.00563671	0.0225468
BBX	63	6	0.00741414	0.0283672
GMEB2	119	8	0.0165349	0.0585213
NFIA	167	10	0.0166254	0.0585213
USF1	289	14	0.0279613	0.0946383
ATF2	131	7	0.0689158	0.209124
DDIT3	156	8	0.0654501	0.209124
KLF3	731	27	0.0681904	0.209124
ZFX	86	5	0.0874862	0.256626
ATF4	169	8	0.093819	0.266325
PPARA	295	12	0.112687	0.309889
NR3C1	394	15	0.125047	0.333459
NFYC	229	9	0.178999	0.463291
HIF1A	235	9	0.198259	0.498481
E2F4	802	26	0.212145	0.518577
USF2	216	8	0.243308	0.578678
FOXO3	606	19	0.307501	0.712107
ZBTB4	317	10	0.373558	0.842901
BCL6	399	12	0.416676	0.916687
AHR	967	9	0.999992	1
ARNT	278	6	0.782596	1
BHLHE40	320	5	0.943947	1
CREB5	268	5	0.86611	1
DLX5	290	8	0.547601	1
E2F1	686	15	0.858266	1
ELF1	532	8	0.982129	1
ELF3	424	10	0.736863	1
ELF4	328	5	0.951379	1
ESRRG	720	6	0.99996	1
ETS2	904	5	1	1
ETV3	848	5	1	1
ETV4	670	5	0.99997	1
FOSL2	626	12	0.933558	1
FOXJ2	400	8	0.866885	1
GRHL1	475	7	0.979411	1
HES1	729	10	0.996816	1
KLF9	888	6	0.999999	1
MAFF	958	14	0.998251	1
MAFK	731	17	0.801482	1
MEF2A	493	6	0.994332	1
MSX2	735	18	0.733476	1
MXI1	563	9	0.976456	1
MZF1	332	5	0.954751	1
NFIC	651	10	0.987817	1
NFKB1	365	7	0.881404	1
PBX1	267	7	0.605537	1
PLAG1	620	9	0.990886	1
PLAGL1	815	9	0.99978	1
POU2F1	685	12	0.970184	1
PURA	913	22	0.777955	1
RFX1	215	5	0.710131	1
RFX5	832	5	1	1
RORA	683	7	0.999653	1
RUNX1	650	7	0.999301	1
SMAD3	798	5	0.999999	1
SPI1	996	5	1	1
STAT2	447	5	0.995227	1
STAT3	801	22	0.535901	1
TCF4	550	15	0.552293	1
TEAD1	743	10	0.997529	1
TEAD3	986	6	1	1
TFCP2L1	646	12	0.948885	1
TP63	438	6	0.983702	1
TWIST1	666	5	0.999967	1
XBP1	748	9	0.999149	1
ZBTB7A	574	11	0.925634	1
ZNF24	405	5	0.988735	1

### Sheet: Purple
TF	NTargets	SigGenes	FisherTest	FisherAdjustP
IKZF1	429	39	1.63963e-21	6.7225e-20
IRF8	325	34	1.3492e-20	2.76585e-19
MAFB	918	49	2.43627e-17	2.49717e-16
SPI1	996	51	2.24901e-17	2.49717e-16
PBX3	520	35	4.58662e-15	3.76103e-14
STAT1	412	31	1.20394e-14	8.22695e-14
TFEC	93	16	2.27991e-13	1.33538e-12
MAF	401	27	1.23047e-11	6.30615e-11
RUNX3	170	18	3.37912e-11	1.53938e-10
RUNX1	650	32	4.14817e-10	1.70075e-09
BATF	228	18	4.24898e-09	1.58371e-08
KLF9	888	36	5.23905e-09	1.79001e-08
FOXO1	402	21	2.80984e-07	8.86181e-07
STAT2	447	22	3.92809e-07	1.15037e-06
FLI1	975	34	6.62189e-07	1.69686e-06
KLF12	423	21	6.54644e-07	1.69686e-06
IRF9	170	13	1.03799e-06	2.50339e-06
RELB	208	14	1.81154e-06	4.12628e-06
ETV6	498	20	3.05434e-05	6.59095e-05
HHEX	536	20	8.62847e-05	0.000176884
STAT3	801	24	0.000469212	0.000916081
JDP2	434	16	0.000544915	0.00101552
NFATC1	205	10	0.000810284	0.00144442
MEF2A	493	16	0.00210022	0.00358788
MSC	66	5	0.00271321	0.00444966
NFIX	386	13	0.00408631	0.0064438
TFAP2C	186	8	0.00583424	0.00885939
PRDM1	238	9	0.00802978	0.0117579
RFX5	832	20	0.0173137	0.024478
GATA6	121	5	0.03213	0.043911
MEIS3	256	8	0.0339076	0.0448455
ETS2	904	19	0.0659173	0.0844565
SNAI2	363	7	0.282325	0.350768
ASCL2	446	8	0.329676	0.39755
NFIC	651	11	0.356285	0.417362
MEIS1	341	6	0.383315	0.436553
RARA	479	8	0.404036	0.447716
TEAD3	986	14	0.593421	0.64027
NFATC2	476	6	0.705997	0.742202
TCF4	550	5	0.913426	0.936262
SMAD3	798	6	0.981125	0.981125

### Sheet: Yellow
TF	NTargets	SigGenes	FisherTest	FisherAdjustP
USF2	216	81	3.02424e-28	6.16945e-26
MZF1	332	88	9.77071e-19	9.96613e-17
RFX1	215	65	3.80113e-17	2.58477e-15
ETV4	670	116	5.60538e-10	2.85874e-08
ZFHX3	133	37	3.75739e-09	1.53302e-07
ZNF282	80	27	5.30395e-09	1.80334e-07
RELA	91	27	1.15501e-07	3.36602e-06
PKNOX1	202	44	3.77795e-07	9.63377e-06
MAFK	731	112	1.09682e-06	2.48613e-05
LBX2	68	21	1.434e-06	2.92537e-05
SREBF1	153	34	5.05961e-06	9.38327e-05
CREB1	47	15	2.96422e-05	0.000503917
ZBTB33	432	69	4.04537e-05	0.000634812
RBPJ	175	34	9.74108e-05	0.00141942
TFE3	110	24	0.000165671	0.00225312
TEAD3	986	130	0.000296739	0.00378342
HSF1	59	13	0.00461069	0.0553283
FOXP4	69	14	0.00725743	0.0822508
HIF1A	235	35	0.00980381	0.10151
JUND	364	50	0.0112631	0.10151
PPARD	313	44	0.0114448	0.10151
SP2	163	26	0.0104345	0.10151
ZBTB7A	574	74	0.0110339	0.10151
RFX7	279	39	0.0181069	0.153909
HSF4	17	5	0.0217607	0.177567
E4F1	95	15	0.0481898	0.378105
GATA2	125	18	0.0700553	0.529307
GMEB2	119	17	0.0813446	0.592653
ZKSCAN1	55	9	0.0923273	0.649475
MNT	237	30	0.100843	0.685733
NFYC	229	29	0.10485	0.689978
ZSCAN4	263	32	0.135574	0.864283
STAT5A	185	23	0.156795	0.969277
AHR	967	15	1	1
ARNT	278	10	0.999987	1
ARNT2	214	6	0.999989	1
ASCL2	446	11	1	1
ATF1	734	7	1	1
ATF2	131	16	0.230986	1
ATF3	187	5	0.999977	1
ATF4	169	13	0.873262	1
BACH1	288	6	1	1
BARX2	259	7	0.999999	1
BATF	228	8	0.999947	1
BBX	63	5	0.766521	1
BCL6	399	15	0.999999	1
BCL6B	121	5	0.994901	1
BHLHE40	320	7	1	1
BHLHE41	45	5	0.470512	1
CEBPB	262	17	0.982933	1
CEBPD	80	5	0.911886	1
CREB3	723	35	1	1
CREB3L2	441	16	1	1
CREB5	268	8	0.999998	1
CREM	112	5	0.990027	1
DDIT3	156	11	0.919612	1
DLX4	140	10	0.902955	1
DLX5	290	26	0.748368	1
DLX6	141	6	0.99641	1
E2F1	686	9	1	1
E2F4	802	22	1	1
E2F5	336	21	0.994734	1
E2F7	221	9	0.999706	1
EBF1	210	10	0.998255	1
ELF1	532	16	1	1
ELF3	424	28	0.995141	1
ELF4	328	5	1	1
ELK1	101	5	0.978045	1
ELK4	585	41	0.996163	1
ERG	435	7	1	1
ESRRA	480	33	0.994177	1
ESRRG	720	14	1	1
ETS2	904	60	0.999926	1
ETV3	848	9	1	1
ETV5	487	8	1	1
ETV6	498	24	0.999995	1
FLI1	975	43	1	1
FOSL2	626	30	1	1
FOXC1	149	17	0.315108	1
FOXF1	196	7	0.999817	1
FOXF2	76	6	0.782713	1
FOXJ2	400	8	1	1
FOXJ3	351	6	1	1
FOXK1	447	20	0.999996	1
FOXM1	292	7	1	1
FOXN3	574	46	0.958576	1
FOXO1	402	23	0.99935	1
FOXO3	606	19	1	1
FOXO4	297	10	0.999997	1
GATA3	184	8	0.998587	1
GATA6	121	6	0.985217	1
GCM1	262	5	1	1
GLI3	89	5	0.950382	1
GMEB1	652	23	1	1
GRHL1	475	19	1	1
GRHL2	296	15	0.999371	1
GTF2I	164	7	0.997977	1
HES1	729	34	1	1
HEY1	223	5	0.999999	1
HHEX	536	28	0.999986	1
HIC2	110	5	0.988458	1
HLF	175	7	0.999095	1
HOXA11	156	9	0.978528	1
IKZF1	429	25	0.99939	1
IRF3	222	17	0.903811	1
IRF6	154	7	0.995886	1
IRF8	325	18	0.998769	1
IRX2	265	16	0.992171	1
JDP2	434	14	1	1
JUNB	152	12	0.841723	1
KLF10	248	6	0.999999	1
KLF12	423	21	0.999959	1
KLF3	731	30	1	1
KLF4	218	5	0.999999	1
KLF9	888	71	0.98603	1
MAF	401	29	0.979076	1
MAFB	918	64	0.999697	1
MAFF	958	43	1	1
MAFG	117	10	0.742478	1
MAZ	31	5	0.191279	1
MEF2A	493	51	0.410785	1
MEF2D	193	19	0.559995	1
MEIS1	341	13	0.999996	1
MEIS3	256	5	1	1
MEOX2	121	7	0.964267	1
MGA	251	10	0.999899	1
MSX2	735	24	1	1
MTF1	623	21	1	1
MXI1	563	15	1	1
MYBL2	249	9	0.999963	1
MYC	350	9	1	1
NFATC2	476	31	0.997581	1
NFE2	53	5	0.619882	1
NFE2L2	229	8	0.999951	1
NFIA	167	11	0.952837	1
NFIC	651	13	1	1
NFIX	386	11	1	1
NFKB1	365	17	0.999953	1
NR1H2	956	89	0.783183	1
NR2F2	498	34	0.995485	1
NR2F6	382	32	0.877554	1
NR3C1	394	29	0.97268	1
NRF1	314	34	0.329855	1
PATZ1	501	8	1	1
PBX1	267	22	0.857699	1
PBX3	520	19	1	1
PGR	147	5	0.999338	1
PLAG1	620	7	1	1
PLAGL1	815	19	1	1
POU2F1	685	10	1	1
POU2F3	540	26	0.999998	1
PPARA	295	12	0.999962	1
PPARG	134	5	0.99813	1
PRDM1	238	9	0.999916	1
PRDM4	202	9	0.998871	1
PURA	913	11	1	1
RARB	157	9	0.979746	1
REL	960	65	0.999915	1
RELB	208	5	0.999996	1
REST	731	57	0.985466	1
RFX3	142	6	0.996664	1
RFX5	832	65	0.989863	1
RORA	683	8	1	1
RREB1	145	9	0.959956	1
RUNX1	650	45	0.998132	1
RUNX3	170	7	0.998692	1
RXRA	247	16	0.980629	1
SMAD3	798	24	1	1
SNAI2	363	20	0.999359	1
SOX12	501	7	1	1
SOX13	89	10	0.39488	1
SOX17	115	6	0.977881	1
SOX4	411	23	0.999603	1
SP4	32	5	0.209485	1
SPI1	996	42	1	1
STAT1	412	18	0.999995	1
STAT2	447	13	1	1
STAT3	801	51	0.999943	1
TBX4	270	8	0.999998	1
TCF4	550	22	1	1
TCF7L2	313	7	1	1
TEAD1	743	74	0.524677	1
TEAD4	375	6	1	1
TFAP2C	186	5	0.999975	1
TFCP2L1	646	31	1	1
TFDP1	259	13	0.998876	1
TFEB	327	6	1	1
TFEC	93	10	0.450536	1
THAP1	156	5	0.999683	1
THRA	371	7	1	1
TP63	438	24	0.999817	1
TWIST1	666	19	1	1
USF1	289	14	0.999591	1
XBP1	748	23	1	1
YY1	483	8	1	1
ZBTB4	317	10	0.999999	1
ZBTB7B	382	28	0.972277	1
ZFX	86	9	0.491756	1
ZNF143	261	28	0.369418	1
ZNF148	634	18	1	1
ZNF24	405	5	1	1
ZNF263	85	7	0.756631	1
ZNF384	316	27	0.831299	1
ZNF524	541	37	0.996662	1

### Sheet: Pink
TF	NTargets	SigGenes	FisherTest	FisherAdjustP
PURA	913	72	4.28255e-18	2.91213e-16
E2F4	802	56	1.23131e-11	4.18645e-10
MSX2	735	50	5.43324e-10	1.23153e-08
FOXO3	606	39	2.83453e-07	4.6691e-06
POU2F1	685	42	3.43317e-07	4.6691e-06
E2F1	686	39	6.33453e-06	7.17913e-05
REST	731	40	1.18734e-05	0.000115341
MEF2D	193	17	1.84049e-05	0.000156442
RORA	683	37	3.34753e-05	0.000252924
GTF2I	164	15	3.73396e-05	0.000253909
REL	960	46	7.17941e-05	0.000443818
ELK4	585	32	0.000102466	0.000580642
CREB3	723	36	0.000243411	0.00127323
CREB5	268	18	0.000355091	0.00172473
UBP1	90	8	0.00302349	0.0129646
ZNF410	71	7	0.00305049	0.0129646
ESRRA	480	22	0.0110703	0.044281
AHR	967	38	0.011761	0.0444306
ZNF524	541	23	0.0215029	0.0769577
ZFX	86	6	0.0294155	0.100013
HMGA1	87	6	0.0309047	0.100072
ETV3	848	32	0.0342313	0.105806
RFX3	142	8	0.0397676	0.117574
ZBTB18	148	8	0.0487447	0.13811
ISL1	77	5	0.0582629	0.158475
ZNF384	316	13	0.0899662	0.235296
FOXN3	574	20	0.151176	0.380741
USF1	289	11	0.164548	0.399617
TFEB	327	12	0.180619	0.42352
ARNT	278	10	0.226187	0.51269
MTF1	623	20	0.251231	0.517688
NR2F6	382	13	0.241422	0.517688
PLAG1	620	20	0.244411	0.517688
FOXO4	297	9	0.419963	0.771823
IRF3	222	7	0.401067	0.771823
IRF6	154	5	0.40974	0.771823
MZF1	332	10	0.418007	0.771823
TEAD4	375	11	0.444307	0.795075
PRDM4	202	6	0.473442	0.825489
FOXJ2	400	11	0.53148	0.88148
MYBL2	249	7	0.52065	0.88148
ZNF24	405	11	0.548448	0.887963
BARX2	259	7	0.562887	0.890147
BCL6	399	8	0.858318	1
CREB3L2	441	9	0.856724	1
E2F5	336	7	0.816264	1
ELF1	532	9	0.958808	1
ESRRG	720	11	0.990441	1
FOXJ3	351	8	0.746966	1
GRHL1	475	5	0.997099	1
KLF3	731	15	0.905945	1
MAFK	731	6	0.999964	1
MXI1	563	5	0.999578	1
NR1H2	956	13	0.999096	1
NR2F2	498	5	0.998226	1
NR3C1	394	5	0.984933	1
PATZ1	501	5	0.998337	1
SMAD3	798	7	0.999968	1
SPI1	996	5	1	1
STAT3	801	9	0.999659	1
TEAD3	986	17	0.988751	1
TFCP2L1	646	13	0.905376	1
THAP5	754	9	0.999133	1
TP63	438	6	0.982418	1
ZBTB33	432	7	0.954538	1
ZBTB7A	574	13	0.795017	1
ZBTB7B	382	8	0.824343	1
ZNF148	634	6	0.999671	1

### Sheet: Salmon
TF	NTargets	SigGenes	FisherTest	FisherAdjustP
ZNF524	541	35	1.57946e-22	5.21222e-21
NR2F6	382	25	9.05338e-16	1.49381e-14
NR1H2	956	36	2.04313e-15	2.24744e-14
REL	960	35	1.75931e-14	1.45143e-13
CREB3	723	29	8.77224e-13	5.78968e-12
ESRRA	480	20	4.51441e-09	2.48293e-08
JUND	364	17	1.56717e-08	7.3881e-08
ZBTB33	432	18	3.21717e-08	1.32708e-07
RFX7	279	14	1.48594e-07	5.44846e-07
REST	731	22	2.37729e-07	7.84506e-07
TCF4	550	17	5.59553e-06	1.67866e-05
FOXN3	574	17	9.90696e-06	2.72441e-05
ATF2	131	8	2.18149e-05	5.14209e-05
CEBPB	262	11	2.05978e-05	5.14209e-05
PPARA	295	11	6.14223e-05	0.000135129
NFIA	167	7	0.000749706	0.00154627
E4F1	95	5	0.00164199	0.00318739
NFYC	229	7	0.00454183	0.00788845
USF1	289	8	0.00442913	0.00788845
ELK4	585	12	0.00589385	0.00972485
IRF3	222	6	0.0150643	0.0236724
MAFK	731	12	0.0303538	0.0455306
USF2	216	5	0.0458678	0.0658103
NR3C1	394	7	0.0652763	0.0897549
STAT3	801	9	0.300574	0.396758
KLF3	731	8	0.343891	0.436477
PLAGL1	815	8	0.463733	0.566784
TEAD1	743	6	0.678637	0.779578
XBP1	748	6	0.685083	0.779578
NFIC	651	5	0.715374	0.781692
TWIST1	666	5	0.734317	0.781692
HES1	729	5	0.804126	0.829255
MAFF	958	6	0.882154	0.882154

### Sheet: Cyan
TF	NTargets	SigGenes	FisherTest	FisherAdjustP
HIC1	294	22	3.27753e-15	7.86607e-14
PGR	147	12	5.08577e-09	6.10292e-08
ASCL2	446	18	4.12378e-08	3.29902e-07
SMAD3	798	21	3.40523e-06	2.04314e-05
KLF9	888	22	4.99077e-06	2.39557e-05
FOXO1	402	14	9.69958e-06	3.87983e-05
RUNX3	170	9	1.8108e-05	5.43241e-05
TCF7L2	313	12	1.77928e-05	5.43241e-05
PRDM1	238	10	4.45279e-05	0.000113366
PRRX1	74	6	4.7236e-05	0.000113366
MITF	48	5	6.29178e-05	0.000137275
MEIS1	341	11	0.000195553	0.000391105
SOX4	411	11	0.000955418	0.0016709
STAT1	412	11	0.000974692	0.0016709
PBX3	520	12	0.00199125	0.00318601
STAT2	447	10	0.00604239	0.00906358
JDP2	434	9	0.0146307	0.0184809
MAFB	918	15	0.0141505	0.0184809
TEAD1	743	13	0.0133757	0.0184809
IRF8	325	7	0.0254767	0.030572
IKZF1	429	8	0.036707	0.0419509
RUNX1	650	10	0.0622518	0.0679111
ETS2	904	10	0.286245	0.29869
SPI1	996	6	0.896355	0.896355

### Sheet: Red
TF	NTargets	SigGenes	FisherTest	FisherAdjustP
FLI1	975	60	1.13664e-08	1.10254e-06
EBF3	108	14	3.10228e-06	0.000150461
TEAD2	205	19	9.17963e-06	0.000296808
PLAGL1	815	45	2.20493e-05	0.000534697
ERG	435	29	2.94635e-05	0.000559194
HHEX	536	33	4.03542e-05	0.000559194
TBX5	170	16	3.95052e-05	0.000559194
FOXF1	196	16	0.000214816	0.00260464
HEY2	105	11	0.000255763	0.00275656
ZNF711	32	6	0.000297236	0.00288319
EBF1	210	15	0.00135962	0.0109903
TBX2	298	19	0.00127478	0.0109903
MEIS3	256	17	0.00147753	0.0110246
PKNOX2	136	11	0.00224348	0.0155441
TCF4	550	28	0.0031633	0.0191775
THRA	371	21	0.003114	0.0191775
NR2F1	281	17	0.00392807	0.0224131
MEOX2	121	9	0.00945444	0.0509489
SOX18	103	8	0.0110252	0.0562868
PITX2	65	6	0.0120727	0.0585528
HOXA13	91	7	0.0178204	0.0823134
NFIX	386	19	0.0197785	0.0872054
TEAD3	986	39	0.0335392	0.141448
SNAI2	363	17	0.0402198	0.162555
SOX17	115	7	0.053685	0.208298
RARB	157	8	0.0933947	0.348434
BCL6B	121	6	0.148254	0.513593
RFX5	832	30	0.1445	0.513593
ATF3	187	8	0.188957	0.572776
HLX	103	5	0.18876	0.572776
HOXA11	156	7	0.178831	0.572776
TBX4	270	11	0.175707	0.572776
MAF	401	15	0.206958	0.60833
NRF1	314	12	0.218825	0.624295
MECOM	112	5	0.23656	0.637792
NFYC	229	9	0.236706	0.637792
ETV4	670	23	0.254401	0.6632
GRHL2	296	11	0.259811	0.6632
KLF12	423	15	0.269017	0.669094
MEIS1	341	12	0.308387	0.738592
SOX12	501	17	0.312188	0.738592
PPARD	313	11	0.321079	0.741539
TGIF2	166	6	0.367342	0.826732
ZSCAN4	263	9	0.375012	0.826732
PATZ1	501	16	0.411523	0.88706
NFATC2	476	15	0.437483	0.922519
FOXK1	447	14	0.451551	0.931925
AHR	967	9	0.999998	1
ASCL2	446	5	0.997592	1
ATF1	734	16	0.927352	1
ATF6	528	7	0.996268	1
CREB3	723	9	0.999515	1
CREB3L2	441	13	0.546082	1
DLX5	290	7	0.760733	1
E2F6	561	13	0.856354	1
ELF3	424	11	0.716723	1
ETS2	904	19	0.962312	1
ETV3	848	6	1	1
ETV5	487	12	0.784536	1
ETV6	498	10	0.930344	1
FOXJ3	351	6	0.952105	1
FOXO1	402	11	0.649013	1
GCM1	262	8	0.514452	1
GMEB1	652	19	0.56224	1
GRHL1	475	10	0.903376	1
HES1	729	18	0.823322	1
HIC1	294	7	0.772994	1
IKZF1	429	9	0.895166	1
JDP2	434	9	0.902392	1
JUN	238	7	0.560373	1
JUND	364	9	0.756358	1
KLF9	888	25	0.635645	1
MAFB	918	21	0.919986	1
MAFF	958	23	0.884668	1
MAFK	731	20	0.677871	1
MEF2A	493	10	0.9251	1
MTF1	623	11	0.980838	1
MYC	350	6	0.951228	1
NFATC1	205	6	0.568797	1
NFIC	651	6	0.999934	1
NR1H2	956	11	0.999975	1
NR2F2	498	11	0.879396	1
PBX3	520	15	0.578902	1
POU2F1	685	12	0.985976	1
POU2F3	540	15	0.638649	1
RARA	479	10	0.908609	1
RORA	683	9	0.998869	1
RUNX1	650	7	0.999749	1
SMAD3	798	15	0.982605	1
SOX4	411	8	0.92559	1
SPI1	996	24	0.885657	1
STAT3	801	12	0.998211	1
TEAD1	743	11	0.997746	1
TWIST1	666	12	0.980906	1
XBP1	748	19	0.791554	1
ZBTB7A	574	9	0.990352	1
ZBTB7B	382	5	0.989931	1

### Sheet: Tan
TF	NTargets	SigGenes	FisherTest	FisherAdjustP
ARNT2	214	34	2.03216e-32	6.29969e-31
BACH1	288	36	1.3273e-30	2.05731e-29
MXI1	563	43	3.89005e-28	4.01972e-27
BHLHE40	320	35	1.2507e-27	9.6929e-27
HEY1	223	30	3.74817e-26	2.32387e-25
KLF3	731	38	1.87282e-18	9.67621e-18
ELF4	328	27	9.44737e-18	4.18383e-17
GATA3	184	21	1.06708e-16	4.13495e-16
ZNF350	44	12	1.24782e-14	4.29803e-14
GRHL1	475	26	8.18341e-13	2.53686e-12
FOXJ2	400	24	1.09206e-12	3.07763e-12
BCL6	399	23	8.32716e-12	2.15118e-11
NFIL3	130	14	5.16224e-11	1.231e-10
KLF4	218	14	4.67889e-08	1.03604e-07
ZBTB4	317	16	1.34963e-07	2.78924e-07
FOSL2	626	22	2.69295e-07	5.21758e-07
NFE2L2	229	13	6.22365e-07	1.1349e-06
DLX5	290	14	1.55606e-06	2.67988e-06
CEBPA	140	9	1.42458e-05	2.32432e-05
NFKB1	365	13	9.69468e-05	0.000150268
NR4A3	84	6	0.000235768	0.000348039
PKNOX1	202	9	0.000247742	0.000349091
NR3C1	394	12	0.000768173	0.00103536
ELF2	194	7	0.00413317	0.00533868
ELF3	424	11	0.00453462	0.00562293
SNAI2	363	8	0.0360393	0.0429699
ATF3	187	5	0.0463788	0.0532497
ZBTB7A	574	10	0.0768222	0.0850532
ESRRG	720	5	0.885762	0.946849
AHR	967	6	0.950789	0.950789
MAFF	958	6	0.947689	0.950789

### Sheet: Midnight Blue
TF	NTargets	SigGenes	FisherTest	FisherAdjustP
BACH1	288	25	3.93571e-23	9.05212e-22
ARNT2	214	19	1.69174e-17	1.9455e-16
GATA3	184	16	1.39042e-14	9.14316e-14
HEY1	223	17	1.59012e-14	9.14316e-14
MXI1	563	23	7.76176e-14	3.57041e-13
GRHL1	475	20	3.49244e-12	1.33877e-11
BHLHE40	320	17	5.96679e-12	1.96052e-11
NFIL3	130	12	2.22176e-11	6.38755e-11
KLF3	731	21	1.16308e-09	2.97232e-09
DLX5	290	14	2.29244e-09	5.27261e-09
CEBPA	140	9	2.20374e-07	4.60782e-07
ATF3	187	9	2.53905e-06	4.86651e-06
ELF4	328	11	5.86582e-06	1.0378e-05
FOXJ2	400	12	6.47364e-06	1.06353e-05
KLF4	218	9	8.93259e-06	1.28406e-05
ZNF350	44	5	8.38029e-06	1.28406e-05
BCL6	399	9	0.000916967	0.0012406
FOSL2	626	11	0.00184513	0.00235767
NFE2L2	229	6	0.0034209	0.00414109
ZBTB4	317	7	0.00404712	0.00465419
ELF3	424	8	0.00547213	0.00599329
YY1	483	7	0.0348591	0.0364436
NFKB1	365	5	0.0861512	0.0861512

### Sheet: Grey60
TF	NTargets	SigGenes	FisherTest	FisherAdjustP
KLF9	888	16	2.90096e-05	0.000696231
JDP2	434	10	0.000187583	0.00225099
JUN	238	7	0.000467346	0.00280408
NFIX	386	9	0.000379687	0.00280408
MYC	350	8	0.000953839	0.00457843
FOXO1	402	8	0.00231312	0.00793068
HOXA11	156	5	0.00223033	0.00793068
KLF12	423	7	0.0118807	0.0356422
SMAD3	798	10	0.0171996	0.0458656
THRA	371	6	0.0219022	0.0525652
TEAD1	743	9	0.0291125	0.0635183
TCF4	550	7	0.0427173	0.0854347
ASCL2	446	6	0.0476826	0.0880293
RARA	479	6	0.0633552	0.108609
SOX4	411	5	0.0962602	0.154016
ERG	435	5	0.115363	0.168081
FLI1	975	9	0.119058	0.168081
ETS2	904	8	0.164345	0.219127
NFIC	651	6	0.188599	0.223977
PBX3	520	5	0.19598	0.223977
RUNX1	650	6	0.187681	0.223977
HHEX	536	5	0.213071	0.232441
FOSL2	626	5	0.316777	0.33055
MAFB	918	6	0.472218	0.472218

### Sheet: Magenta
TF	NTargets	SigGenes	FisherTest	FisherAdjustP
TP63	438	79	5.19878e-63	3.01529e-61
TFCP2L1	646	82	5.13092e-53	1.48797e-51
BARX2	259	56	3.54771e-47	6.85892e-46
TFDP1	259	55	8.45554e-46	1.22605e-44
FOXO4	297	56	1.19694e-43	1.38845e-42
E2F1	686	72	2.02028e-39	1.95294e-38
FOXM1	292	50	1.92085e-36	1.59156e-35
E2F5	336	50	2.34285e-33	1.69857e-32
TEAD4	375	52	3.24985e-33	2.09435e-32
MSX2	735	67	2.6877e-32	1.55887e-31
E2F2	228	41	1.89419e-30	9.98754e-30
E2F7	221	39	1.37296e-28	6.63596e-28
TFEB	327	43	3.77753e-26	1.68536e-25
MYBL2	249	34	4.32785e-21	1.79297e-20
E2F4	802	56	1.8055e-20	6.98126e-20
PBX1	267	30	3.30248e-16	1.15971e-15
SOX14	173	25	3.39914e-16	1.15971e-15
FOXC1	149	22	1.52898e-14	4.92672e-14
ISL1	77	17	1.83617e-14	5.60517e-14
NR2F2	498	34	7.54061e-12	2.18678e-11
IRF6	154	19	2.89576e-11	7.99781e-11
TBX4	270	24	7.02359e-11	1.85167e-10
SREBF2	128	17	1.05461e-10	2.65944e-10
IRX2	265	23	2.97081e-10	7.17945e-10
FOXK1	447	29	1.18783e-09	2.75577e-09
BHLHE41	45	9	8.41828e-08	1.87792e-07
FOXJ3	351	22	2.90262e-07	6.23527e-07
HMGA1	87	11	4.10242e-07	8.49787e-07
ELF5	95	11	1.01065e-06	2.0213e-06
PRDM4	202	15	3.41124e-06	6.59507e-06
PPARG	134	11	2.91051e-05	5.44546e-05
MEOX2	121	9	0.000334015	0.000605402
ETV7	36	5	0.000439894	0.000773147
MYC	350	15	0.00164428	0.0028018
PATZ1	501	19	0.00169074	0.0028018
TGIF2	166	9	0.00314579	0.00506822
HOXB4	71	5	0.00915997	0.0143589
FOXF2	76	5	0.0120986	0.0184662
ZBTB7B	382	13	0.0211152	0.0314021
TBX5	170	7	0.0348459	0.0505265
MYCN	129	5	0.0851826	0.120502
NRF1	314	9	0.116981	0.161546
SOX12	501	12	0.198027	0.267107
POU2F3	540	12	0.274739	0.362156
ELF3	424	9	0.363537	0.468558
ZBTB7A	574	11	0.471773	0.594844
GMEB1	652	12	0.524665	0.647459
ERG	435	8	0.537353	0.649301
RFX5	832	15	0.552389	0.653848
FOXO3	606	10	0.670519	0.777802
ZNF384	316	5	0.685722	0.779841
NFATC2	476	7	0.769579	0.858377
ETV6	498	6	0.896778	0.98138
AHR	967	7	0.999244	0.999876
MTF1	623	5	0.990596	0.999876
NR1H2	956	8	0.997392	0.999876
PURA	913	5	0.999876	0.999876
XBP1	748	7	0.986181	0.999876

### Sheet: Light Green
TF	NTargets	SigGenes	FisherTest	FisherAdjustP
VDR	26	5	1.76057e-07	3.52114e-07
ZFX	86	6	4.56828e-06	4.56828e-06

### Sheet: Royal Blue
TF	NTargets	SigGenes	FisherTest	FisherAdjustP
RUNX3	170	8	1.05852e-06	2.43459e-05
RELB	208	8	4.81951e-06	5.54244e-05
PBX3	520	11	2.01193e-05	0.000154248
STAT1	412	9	0.000105954	0.000609238
IKZF1	429	9	0.000144436	0.000664407
MAFB	918	13	0.000202631	0.000776753
PRDM1	238	6	0.000844552	0.00277496
TFAP2C	186	5	0.00180113	0.00517824
STAT3	801	10	0.00353852	0.0090429
STAT2	447	7	0.00473594	0.0108927
SPI1	996	11	0.00553087	0.0115645
KLF9	888	10	0.00740493	0.013101
RARA	479	7	0.00689409	0.013101
RUNX1	650	8	0.0104824	0.017221
KLF12	423	6	0.0143617	0.0220213
ETV6	498	6	0.0295926	0.040037
NFKB1	365	5	0.0289662	0.040037
FOXO1	402	5	0.0414181	0.0501377
MAF	401	5	0.0410443	0.0501377
ASCL2	446	5	0.0599723	0.0689682
NFIC	651	5	0.198435	0.217334
ETS2	904	6	0.261832	0.273733
FLI1	975	5	0.510047	0.510047

### Sheet: Light Yellow
TF	NTargets	SigGenes	FisherTest	FisherAdjustP
E2F1	686	33	2.00151e-29	2.20166e-28
E2F2	228	25	1.6409e-29	2.20166e-28
FOXM1	292	26	1.87099e-28	1.37206e-27
BARX2	259	21	1.81637e-21	9.99002e-21
MYBL2	249	20	2.83048e-20	1.24541e-19
E2F4	802	28	1.0616e-19	3.89254e-19
TP63	438	23	2.06729e-19	6.4972e-19
TEAD4	375	21	4.28361e-18	1.17799e-17
E2F7	221	17	9.36907e-17	2.06119e-16
MSX2	735	25	8.48777e-17	2.06119e-16
TFEB	327	17	6.7071e-14	1.34142e-13
TFCP2L1	646	20	3.28178e-12	6.0166e-12
TFDP1	259	14	1.16649e-11	1.97405e-11
FOXO4	297	13	1.04193e-09	1.63732e-09
E2F5	336	13	4.71078e-09	6.90914e-09
FOXJ3	351	11	7.89119e-07	1.08504e-06
SOX14	173	8	1.85385e-06	2.39909e-06
HMGA1	87	5	6.92763e-05	8.46711e-05
TBX4	270	7	0.000350564	0.000405916
ZBTB7B	382	7	0.00269075	0.00295982
PATZ1	501	5	0.106005	0.111052
FOXO3	606	5	0.188452	0.188452

### Sheet: Light Cyan
TF	NTargets	SigGenes	FisherTest	FisherAdjustP
ELK4	585	31	6.91024e-23	1.79666e-21
REST	731	30	8.61255e-19	1.11963e-17
CREB3	723	27	1.4804e-15	1.28301e-14
ZNF524	541	24	2.67021e-15	1.73563e-14
REL	960	23	4.63724e-09	2.41136e-08
ESRRA	480	16	2.71251e-08	1.17542e-07
NR2F6	382	13	5.87118e-07	2.18072e-06
ZBTB33	432	13	2.3594e-06	7.66804e-06
FOXO3	606	15	3.80816e-06	1.10014e-05
E2F4	802	17	5.88945e-06	1.53126e-05
FOXN3	574	14	1.04172e-05	2.46225e-05
USF1	289	10	1.2693e-05	2.75015e-05
NR1H2	956	18	1.50328e-05	3.00657e-05
RFX3	142	7	3.18901e-05	5.92246e-05
ZNF410	71	5	8.80928e-05	0.000152694
PURA	913	16	0.00012881	0.000209316
IRF3	222	7	0.0005187	0.000793306
RFX7	279	7	0.00197832	0.00285757
PPARA	295	7	0.0027126	0.00371198
ATF4	169	5	0.00455027	0.00591535
E2F1	686	6	0.283172	0.320107
POU2F1	685	6	0.282027	0.320107
RORA	683	6	0.279741	0.320107
KLF3	731	5	0.519837	0.545857
MSX2	735	5	0.524862	0.545857
STAT3	801	5	0.604438	0.604438
